# Etiological basis for chronic pain genetic variation in brain and dorsal root ganglia cell types

**DOI:** 10.1101/2025.07.03.25330832

**Authors:** Sylvanus Toikumo, Marc Parisien, Michael J. Leone, Chaitanya Srinivasan, Huasheng Yu, Asta Arendt-Tranholm, Úrzula Franco-Enzástiga, Christoph Hofstetter, Michele Curatolo, Wenqin Luo, Andreas R. Pfenning, Rebecca P. Seal, Rachel L. Kember, Theodore J. Price, Luda Diatchenko, Stephen G. Waxman, Henry R. Kranzler

## Abstract

Chronic pain is a complex clinical problem comprising multiple conditions that may share a common genetic profile. Genome-wide association studies (GWAS) have identified many risk loci whose cell-type context remains unclear. Here, we integrated GWAS data on chronic pain (*N* = 1,235,695) with single-cell RNA sequencing (scRNA-seq) data from human brain and dorsal root ganglia (hDRG), and single-cell chromatin accessibility data from human brain and mouse dorsal horn. Pain-associated variants were enriched in glutamatergic neurons; mainly in prefrontal cortex, hippocampal CA1-3, and amygdala. In hDRG, the hPEP.TRPV1/A1.2 neuronal subtype showed robust enrichment. Chromatin accessibility analyses revealed variant enrichment in excitatory and inhibitory neocortical neurons in brain and in midventral neurons and oligodendrocyte precursor cells in the mouse dorsal horn. Gene-level heritability in the brain highlighted roles for kinase activity, GABAergic synapses, axon guidance, and neuron projection development. In hDRG, implicated genes related to glutamatergic signaling and neuronal projection. In cervical DRG of patients with acute or chronic pain (*N* = 12), scRNA-seq data from neuronal or non-neuronal cells were enriched for chronic pain-associated genes (e.g., *EFNB2*, *GABBR1*, *NCAM1*, *SCN11A*). This cell-type-specific genetic architecture of chronic pain across central and peripheral nervous system circuits provides a foundation for targeted translational research.

## Supplemental Tables 1-19 for "Etiological basis for chronic pain genetic variation in brain and dorsal root ganglia cell types" (part 1 of 2)

### Sheet: Index
Index of Supplemental Tables by order of appearance
Supplemental Table 1	SNP heritability enrichment for chronic pain in human brain (snRNAseq)
Supplemental Table 2	SNP heritability enrichment for chronic pain in human DRG single (soma RNAseq)
Supplemental Table 3	SNP heritability enrichment for chronic pain in human brain (snATAC-seq)
Supplemental Table 4	SNP heritability enrichment for chronic pain in mouse dorsal horn (snATAC-seq)
Supplemental Table 5	MAGMA tissue enrichment for chronic pain
Supplemental Table 6	MAGMA cell-type enrichment for chronic pain (bulk RNAseq)
Supplemental Table 7	MAGMA cell-type enrichment for chronic pain in human brain (snRNAseq)
Supplemental Table 8	MAGMA cell-type enrichment for chronic pain in human DRG (single soma RNAseq)
Supplemental Table 9	SNP heritability enrichment for pain-related traits in human brain (snRNAseq)
Supplemental Table 10	SNP heritability enrichment for pain-related traits in human DRG (single soma RNAseq)
Supplemental Table 11	Sex-specific SNP heritability enrichment for chronic pain in human brain (snRNAseq)
Supplemental Table 12	Sex-specific SNP heritability enrichment for chronic pain in human DRG (single soma RNAseq)
Supplemental Table 13	Heritable genes for chronic pain (LDAK-GBAT)
Supplemental Table 14	Heritable gene clusters for chronic pain in the human brain (fGSEA)
Supplemental Table 15	Heritable gene clusters for chronic pain in the human DRG (fGSEA)
Supplemental Table 16	Gene over-representation analyses for chronic pain in the human brain (ToppGene)
Supplemental Table 17	Gene over-representation analyses for chronic pain in the human DRG (ToppGene)
Supplemental Table 18	Gene set enrichment for chronic pain in the human cervical DRG (snRNAseq)
Supplemental Table 19	Sex-specific gene set enrichment for chronic pain in the human lumbar DRG (spatial ATAC-seq)

### Sheet: ST1
Supplemental Table 1: SNP heritability enrichment for chronic pain in human brain snRNAseq dataset. Cell type enrichment that pass FDR p < 0.05 in red font. Brain regions were named based on having >50% abundance in the top three regions OR shared across two regions if < 50% abundance
Cluster ID	Cluster name	Supercluster	Class auto-annotation	Neurotransmitter auto-annotation	Brain region	Top three regions	Coefficient	Coefficient_std_error	Coefficient_P_value	FDR Corrected
136	DLIT_136	Deep-layer intratelencephalic	NEUR	VGLUT1 VGLUT2	Amygdala	Amygdala: 54.6%, Cerebral cortex: 36.2%, Hypothalamus: 8.6%	4.22685e-09	8.32832e-10	1.93465e-07	8.91874e-05
135	ULIT_135	Upper-layer intratelencephalic	NEUR	VGLUT1 VGLUT2	Cerebral cortex	Cerebral cortex: 95.4%, Basal forebrain: 2.7%, Hippocampus: 1.0%	4.08097e-09	8.99097e-10	2.82659e-06	0.00041465
149	DLIT_149	Deep-layer intratelencephalic	NEUR	VGLUT1	Cerebral cortex	Cerebral cortex: 98.6%, Basal forebrain: 0.6%, Hippocampus: 0.5%	3.29454e-09	7.34107e-10	3.59783e-06	0.00041465
159	Amex_159	Amygdala excitatory	NEUR	VGLUT1 VGLUT2	Amygdala	Amygdala: 80.8%, Cerebral cortex: 17.6%, Hippocampus: 1.3%	3.06596e-09	6.76959e-10	2.96284e-06	0.00041465
144	DLIT_144	Deep-layer intratelencephalic	NEUR	VGLUT1	Cerebral cortex	Cerebral cortex: 96.2%, Basal forebrain: 1.4%, Amygdala: 1.2%	3.07931e-09	7.2332e-10	1.03503e-05	0.000954298
127	ULIT_127	Upper-layer intratelencephalic	NEUR	VGLUT1 VGLUT2	Cerebral cortex	Cerebral cortex: 90.2%, Basal forebrain: 4.2%, Amygdala: 3.4%	3.10501e-09	7.5661e-10	2.03169e-05	0.00120066
146	DLIT_146	Deep-layer intratelencephalic	NEUR	VGLUT1 VGLUT2	Amygdala	Amygdala: 65.4%, Cerebral cortex: 33.1%, Hypothalamus: 0.8%	3.04574e-09	7.43223e-10	2.08357e-05	0.00120066
173	Amex_173	Amygdala excitatory	NEUR	VGLUT1 VGLUT2	Hippocampus	Hippocampus: 55.8%, Amygdala: 36.5%, Cerebral cortex: 7.7%	3.11289e-09	7.48597e-10	1.60311e-05	0.00120066
143	DLIT_143	Deep-layer intratelencephalic	NEUR	VGLUT1	Cerebral cortex	Cerebral cortex: 89.0%, Basal forebrain: 4.2%, Amygdala: 4.2%	2.62873e-09	6.46711e-10	2.40395e-05	0.00121503
148	DLIT_148	Deep-layer intratelencephalic	NEUR	VGLUT1	Cerebral cortex	Cerebral cortex: 85.2%, Basal forebrain: 6.0%, Amygdala: 5.0%	2.83496e-09	7.01157e-10	2.63563e-05	0.00121503
171	Amex_171	Amygdala excitatory	NEUR	VGLUT1 VGLUT2	Hippocampus	Hippocampus: 93.7%, Amygdala: 5.7%, Cerebral cortex: 0.3%	3.14409e-09	7.82994e-10	2.96638e-05	0.00124318
129	ULIT_129	Upper-layer intratelencephalic	NEUR	VGLUT1 VGLUT2	Cerebral cortex	Cerebral cortex: 99.1%, Hippocampus: 0.4%, Basal forebrain: 0.4%	2.97583e-09	7.65601e-10	5.07616e-05	0.00195009
88	DLNP_88	Deep-layer near-projecting	NEUR	VGLUT1	Cerebral cortex	Cerebral cortex: 92.2%, Basal forebrain: 4.8%, Amygdala: 1.9%	3.06899e-09	8.45241e-10	0.000141215	0.00434001
158	Amex_158	Amygdala excitatory	NEUR	VGLUT1 VGLUT2	Amygdala	Amygdala: 68.1%, Cerebral cortex: 25.8%, Hippocampus: 6.0%	2.70542e-09	7.38873e-10	0.000125346	0.00434001
172	Amex_172	Amygdala excitatory	NEUR	VGLUT1 VGLUT2	Cerebral cortex	Cerebral cortex: 90.6%, Hippocampus: 8.8%, Amygdala: 0.6%	2.76312e-09	7.57354e-10	0.000131946	0.00434001
90	DLNP_90	Deep-layer near-projecting	NEUR	VGLUT1	Cerebral cortex	Cerebral cortex: 95.7%, Basal forebrain: 3.4%, Hypothalamus: 0.6%	3.09424e-09	8.59039e-10	0.000157903	0.00454959
147	DLIT_147	Deep-layer intratelencephalic	NEUR	VGLUT1	Cerebral cortex	Cerebral cortex: 65.1%, Amygdala: 19.4%, Basal forebrain: 11.8%	2.62372e-09	7.35298e-10	0.000179695	0.0048729
142	DLIT_142	Deep-layer intratelencephalic	NEUR	VGLUT1	Cerebral cortex	Cerebral cortex: 96.0%, Hippocampus: 1.3%, Basal forebrain: 1.2%	2.24932e-09	6.42896e-10	0.000233736	0.0053979
161	Amex_161	Amygdala excitatory	NEUR	VGLUT1 VGLUT2	Amygdala	Amygdala: 66.2%, Cerebral cortex: 31.6%, Hippocampus: 1.3%	2.65933e-09	7.57062e-10	0.000221795	0.0053979
164	Misc_164	Miscellaneous	NEUR	VGLUT1 VGLUT2	Cerebral cortex	Cerebral cortex: 66.8%, Amygdala: 18.2%, Hippocampus: 15.0%	2.47045e-09	7.06768e-10	0.000236664	0.0053979
179	CA13_179	Hippocampal CA1-3	NEUR	VGLUT1	Hippocampus	Hippocampus: 97.2%, Cerebral cortex: 2.8%, Amygdala: 0.0%	2.90154e-09	8.33743e-10	0.000250582	0.0053979
405	Amex_405	Amygdala excitatory	NEUR	VGLUT1 VGLUT2	Cerebral cortex, Hypothalamus	Cerebral cortex: 41.9%, Hypothalamus: 27.8%, Amygdala: 27.3%	2.29361e-09	6.60464e-10	0.000257601	0.0053979
124	ULIT_124	Upper-layer intratelencephalic	NEUR	VGLUT1 VGLUT2	Cerebral cortex	Cerebral cortex: 98.9%, Basal forebrain: 0.5%, Hippocampus: 0.2%	2.43856e-09	7.14293e-10	0.000320143	0.00614941
126	ULIT_126	Upper-layer intratelencephalic	NEUR	VGLUT1 VGLUT2	Cerebral cortex	Cerebral cortex: 90.8%, Basal forebrain: 3.3%, Hypothalamus: 2.9%	2.46927e-09	7.20999e-10	0.000307633	0.00614941
95	DLNP_95	Deep-layer near-projecting	NEUR	VGLUT1	Cerebral cortex	Cerebral cortex: 89.0%, Basal forebrain: 7.0%, Hypothalamus: 3.3%	2.83229e-09	8.4278e-10	0.000388797	0.00640126
96	DLNP_96	Deep-layer near-projecting	NEUR	VGLUT1 VGLUT2	Cerebral cortex	Cerebral cortex: 85.1%, Amygdala: 7.0%, Basal forebrain: 5.7%	2.85035e-09	8.47025e-10	0.000382532	0.00640126
119	CA13_119	Hippocampal CA1-3	NEUR	VGLUT1	Hippocampus	Hippocampus: 97.3%, Amygdala: 1.5%, Cerebral cortex: 1.3%	2.55014e-09	7.52732e-10	0.00035222	0.00640126
259	MGE_259	MGE interneuron	NEUR	GABA	Cerebral cortex	Cerebral cortex: 89.3%, Amygdala: 3.4%, Hippocampus: 3.3%	2.30563e-09	6.82988e-10	0.000368001	0.00640126
128	ULIT_128	Upper-layer intratelencephalic	NEUR	VGLUT1 VGLUT2	Cerebral cortex	Cerebral cortex: 99.9%, Hypothalamus: 0.0%, Basal forebrain: 0.0%	2.50265e-09	7.5103e-10	0.000430675	0.00684625
145	DLIT_145	Deep-layer intratelencephalic	NEUR	VGLUT1 VGLUT2	Cerebral cortex	Cerebral cortex: 65.1%, Hippocampus: 19.6%, Amygdala: 15.0%	2.17107e-09	6.7588e-10	0.000658571	0.00979359
168	Misc_168	Miscellaneous	NEUR	VGLUT1 VGLUT2	Cerebral cortex	Cerebral cortex: 92.4%, Hippocampus: 7.6%, Amygdala: 0.0%	2.22932e-09	6.93629e-10	0.000654526	0.00979359
177	Misc_177	Miscellaneous	NEUR	VGLUT1 VGLUT2	Hippocampus	Hippocampus: 68.2%, Midbrain: 20.5%, Cerebral cortex: 10.8%	2.9354e-09	9.22571e-10	0.000731911	0.0105441
117	L5ET_117	Miscellaneous	NEUR	VGLUT1	Cerebral cortex	Cerebral cortex: 82.3%, Basal forebrain: 7.9%, Hypothalamus: 7.7%	2.2439e-09	7.21792e-10	0.000939257	0.0131211
94	DLNP_94	Deep-layer near-projecting	NEUR	VGLUT1	Cerebral cortex	Cerebral cortex: 94.1%, Hippocampus: 2.6%, Amygdala: 2.0%	2.59952e-09	8.41443e-10	0.00100294	0.0132102
118	L5ET_118	Miscellaneous	NEUR	VGLUT1	Hippocampus	Hippocampus: 60.6%, Cerebral cortex: 26.6%, Midbrain: 11.9%	2.38081e-09	7.68793e-10	0.000978064	0.0132102
141	DLIT_141	Deep-layer intratelencephalic	NEUR	VGLUT1 VGLUT2	Cerebral cortex	Cerebral cortex: 95.4%, Basal forebrain: 2.0%, Hippocampus: 1.4%	2.8285e-09	9.2173e-10	0.00107503	0.0137664
121	ULIT_121	Upper-layer intratelencephalic	NEUR	VGLUT1 VGLUT2	Cerebral cortex	Cerebral cortex: 91.7%, Amygdala: 3.9%, Basal forebrain: 2.7%	2.11033e-09	6.92221e-10	0.00114944	0.0139497
277	CGE_277	CGE interneuron	NEUR	GABA VGLUT3	Cerebral cortex	Cerebral cortex: 77.4%, Amygdala: 13.3%, Hippocampus: 6.1%	2.46321e-09	8.09276e-10	0.00116835	0.0139497
283	CGE_283	CGE interneuron	NEUR	GABA	Cerebral cortex	Cerebral cortex: 81.0%, Hippocampus: 9.3%, Amygdala: 5.0%	2.63185e-09	8.65539e-10	0.00118013	0.0139497
87	DLNP_87	Deep-layer near-projecting	NEUR	VGLUT1 VGLUT2	Cerebral cortex	Cerebral cortex: 83.9%, Basal forebrain: 12.2%, Hypothalamus: 2.8%	2.35654e-09	7.89955e-10	0.00142658	0.0141332
89	DLNP_89	Deep-layer near-projecting	NEUR	VGLUT1 VGLUT2	Cerebral cortex	Cerebral cortex: 98.1%, Basal forebrain: 1.6%, Amygdala: 0.1%	2.16377e-09	7.33465e-10	0.00158855	0.0141332
92	DLNP_92	Deep-layer near-projecting	NEUR	VGLUT1	Cerebral cortex	Cerebral cortex: 94.7%, Hippocampus: 2.5%, Basal forebrain: 2.2%	2.2682e-09	7.61555e-10	0.00144891	0.0141332
93	DLNP_93	Deep-layer near-projecting	NEUR	VGLUT1	Cerebral cortex	Cerebral cortex: 97.2%, Basal forebrain: 1.1%, Hypothalamus: 0.7%	2.63242e-09	8.92659e-10	0.0015942	0.0141332
125	ULIT_125	Upper-layer intratelencephalic	NEUR	VGLUT1 VGLUT2	Cerebral cortex	Cerebral cortex: 98.3%, Basal forebrain: 0.9%, Amygdala: 0.4%	2.05507e-09	6.81592e-10	0.00128447	0.0141332
139	DLIT_139	Deep-layer intratelencephalic	NEUR	VGLUT1 VGLUT2	Cerebral cortex	Cerebral cortex: 95.2%, Basal forebrain: 1.9%, Hippocampus: 1.5%	2.83614e-09	9.52593e-10	0.00145407	0.0141332
151	DLIT_151	Deep-layer intratelencephalic	NEUR	VGLUT1 VGLUT2 VGLUT3	Cerebral cortex, Amygdala	Cerebral cortex: 44.8%, Amygdala: 33.6%, Basal forebrain: 21.4%	2.24922e-09	7.54364e-10	0.00143366	0.0141332
170	Misc_170	Miscellaneous	NEUR	VGLUT1 VGLUT2	Hippocampus	Hippocampus: 68.6%, Hypothalamus: 21.7%, Cerebral cortex: 6.4%	2.165e-09	7.14922e-10	0.00122964	0.0141332
174	Amex_174	Amygdala excitatory	NEUR	VGLUT1 VGLUT2	Cerebral cortex	Cerebral cortex: 84.3%, Amygdala: 10.2%, Hippocampus: 5.2%	2.05363e-09	6.96358e-10	0.00159349	0.0141332
181	CA13_181	Hippocampal CA1-3	NEUR	VGLUT1	Hippocampus	Hippocampus: 100.0%, Cerebral cortex: 0.0%, Amygdala: 0.0%	2.10616e-09	7.1125e-10	0.00153219	0.0141332
182	CA13_182	Hippocampal CA1-3	NEUR	VGLUT1	Hippocampus	Hippocampus: 100.0%, Cerebral cortex: 0.0%, Amygdala: 0.0%	2.35915e-09	7.94519e-10	0.00149246	0.0141332
189	CA13_189	Hippocampal CA1-3	NEUR	VGLUT1	Hippocampus	Hippocampus: 73.4%, Amygdala: 24.4%, Hypothalamus: 0.9%	2.36461e-09	7.86766e-10	0.0013258	0.0141332
289	CGE_289	CGE interneuron	NEUR	GABA	Cerebral cortex	Cerebral cortex: 82.1%, Hippocampus: 7.9%, Amygdala: 5.8%	2.25223e-09	7.60003e-10	0.00152107	0.0141332
155	Amex_155	Amygdala excitatory	NEUR	VGLUT1 VGLUT2	Amygdala	Amygdala: 99.6%, Cerebral cortex: 0.2%, Hippocampus: 0.2%	2.11414e-09	7.20373e-10	0.00166892	0.0145164
116	Misc_116	Miscellaneous	NEUR	VGLUT1	Cerebral cortex	Cerebral cortex: 93.4%, Amygdala: 3.3%, Basal forebrain: 2.6%	2.23271e-09	7.69536e-10	0.00185764	0.0158587
108	DLCT6b_108	Deep-layer corticothalamic and 6b	NEUR	VGLUT1	Cerebral cortex	Cerebral cortex: 89.4%, Hippocampus: 6.0%, Basal forebrain: 2.1%	2.49353e-09	8.69788e-10	0.00207308	0.0173762
140	DLIT_140	Deep-layer intratelencephalic	NEUR	VGLUT1 VGLUT2	Cerebral cortex	Cerebral cortex: 99.2%, Hippocampus: 0.5%, Basal forebrain: 0.2%	2.47755e-09	8.6719e-10	0.00213844	0.017604
120	ULIT_120	Upper-layer intratelencephalic	NEUR	VGLUT1 VGLUT2	Cerebral cortex	Cerebral cortex: 91.5%, Hypothalamus: 4.6%, Basal forebrain: 2.9%	1.94432e-09	6.82011e-10	0.00218003	0.0176315
175	Amex_175	Amygdala excitatory	NEUR	VGLUT1 VGLUT2	Cerebral cortex	Cerebral cortex: 91.3%, Hippocampus: 7.3%, Amygdala: 1.2%	2.05184e-09	7.22477e-10	0.0022556	0.0179282
260	MGE_260	MGE interneuron	NEUR	GABA	Cerebral cortex	Cerebral cortex: 86.4%, Amygdala: 4.6%, Basal forebrain: 4.2%	2.00047e-09	7.05845e-10	0.00229745	0.0179513
91	DLNP_91	Deep-layer near-projecting	NEUR	VGLUT1	Cerebral cortex	Cerebral cortex: 89.4%, Basal forebrain: 4.7%, Hippocampus: 3.3%	2.41872e-09	8.60806e-10	0.00247834	0.0190419
152	DLIT_152	Deep-layer intratelencephalic	NEUR	VGLUT1 VGLUT2 VGLUT3	Basal forebrain	Basal forebrain: 76.2%, Amygdala: 19.9%, Cerebral cortex: 3.8%	2.12263e-09	7.61935e-10	0.00266948	0.0201743
153	Amex_153	Amygdala excitatory	NEUR	VGLUT1 VGLUT2	Amygdala	Amygdala: 93.4%, Hippocampus: 5.3%, Cerebral cortex: 1.3%	1.91293e-09	6.88896e-10	0.00274486	0.0204094
154	Amex_154	Amygdala excitatory	NEUR	VGLUT1 VGLUT2	Amygdala	Amygdala: 87.5%, Cerebral cortex: 6.8%, Hippocampus: 5.7%	1.81343e-09	6.57839e-10	0.00291992	0.0213664
160	Amex_160	Amygdala excitatory	NEUR	VGLUT1 VGLUT2	Amygdala	Amygdala: 90.3%, Cerebral cortex: 8.9%, Hippocampus: 0.8%	1.69718e-09	6.25861e-10	0.00334649	0.0241052
122	ULIT_122	Upper-layer intratelencephalic	NEUR	VGLUT1 VGLUT2	Cerebral cortex	Cerebral cortex: 93.9%, Basal forebrain: 2.6%, Hippocampus: 1.7%	1.97516e-09	7.32377e-10	0.00349925	0.0245545
185	CA13_185	Hippocampal CA1-3	NEUR	VGLUT1	Hippocampus	Hippocampus: 100.0%, Cerebral cortex: 0.0%, Amygdala: 0.0%	2.31769e-09	8.59874e-10	0.00351539	0.0245545
233	EMSN_233	Eccentric medium spiny neuron	NEUR	GABA	Amygdala	Amygdala: 73.7%, Thalamus: 9.5%, Hypothalamus: 5.8%	2.30474e-09	8.617e-10	0.00374045	0.0257365
225	EMSN_225	Eccentric medium spiny neuron	NEUR	GABA	Amygdala, Basal forebrain	Amygdala: 47.2%, Basal forebrain: 33.3%, Cerebral cortex: 10.2%	2.47367e-09	9.28061e-10	0.00384457	0.026064
137	DLIT_137	Deep-layer intratelencephalic	NEUR	VGLUT1 VGLUT2	Cerebral cortex	Cerebral cortex: 94.4%, Basal forebrain: 2.1%, Hippocampus: 1.9%	2.60963e-09	9.83193e-10	0.00397431	0.026553
438	Midi_438	Midbrain-derived inhibitory	NEUR	GABA	Midbrain, Thalamus	Midbrain: 44.9%, Thalamus: 38.0%, Hypothalamus: 8.8%	1.9792e-09	7.48003e-10	0.0040728	0.0268223
83	DLNP_83	Deep-layer near-projecting	NEUR	VGLUT1	Cerebral cortex	Cerebral cortex: 92.0%, Basal forebrain: 3.2%, Hypothalamus: 1.9%	1.99935e-09	7.58464e-10	0.00419383	0.0272304
288	CGE_288	CGE interneuron	NEUR	GABA	Cerebral cortex	Cerebral cortex: 70.6%, Amygdala: 13.7%, Hippocampus: 6.3%	2.24561e-09	8.60978e-10	0.00455093	0.0291386
112	DLCT6b_112	Deep-layer corticothalamic and 6b	NEUR	VGLUT1	Cerebral cortex	Cerebral cortex: 65.2%, Hippocampus: 33.8%, Amygdala: 0.6%	2.03007e-09	7.90189e-10	0.00509814	0.0321951
134	ULIT_134	Upper-layer intratelencephalic	NEUR	VGLUT1 VGLUT2	Cerebral cortex	Cerebral cortex: 99.3%, Hippocampus: 0.5%, Basal forebrain: 0.2%	1.952e-09	7.66975e-10	0.00546281	0.0335781
165	Misc_165	Miscellaneous	NEUR	VGLUT1 VGLUT2	Cerebral cortex	Cerebral cortex: 92.1%, Hippocampus: 5.0%, Amygdala: 2.8%	1.71889e-09	6.75247e-10	0.00545482	0.0335781
123	ULIT_123	Upper-layer intratelencephalic	NEUR	VGLUT1	Cerebral cortex	Cerebral cortex: 99.2%, Hippocampus: 0.4%, Basal forebrain: 0.3%	1.93992e-09	7.86968e-10	0.00684946	0.03947
162	Amex_162	Amygdala excitatory	NEUR	VGLUT1 VGLUT2	Amygdala	Amygdala: 84.9%, Hippocampus: 8.9%, Cerebral cortex: 6.2%	1.61569e-09	6.50701e-10	0.00651421	0.03947
178	Misc_178	Miscellaneous	NEUR	VGLUT1 VGLUT2	Hippocampus, Midbrain	Hippocampus: 43.8%, Midbrain: 29.4%, Cerebral cortex: 26.8%	2.08911e-09	8.42882e-10	0.00659614	0.03947
286	CGE_286	CGE interneuron	NEUR	GABA	Cerebral cortex	Cerebral cortex: 70.6%, Hippocampus: 13.8%, Amygdala: 10.2%	2.00848e-09	8.12906e-10	0.0067418	0.03947
291	CGE_291	CGE interneuron	NEUR	GABA	Cerebral cortex	Cerebral cortex: 75.1%, Hippocampus: 14.3%, Amygdala: 7.1%	2.07933e-09	8.42137e-10	0.00677247	0.03947
290	CGE_290	CGE interneuron	NEUR	GABA	Cerebral cortex	Cerebral cortex: 83.0%, Hippocampus: 8.5%, Amygdala: 5.2%	1.97174e-09	8.04989e-10	0.00715476	0.0407203
101	DLCT6b_101	Deep-layer corticothalamic and 6b	NEUR	VGLUT1	Cerebral cortex	Cerebral cortex: 65.6%, Hippocampus: 29.5%, Amygdala: 4.8%	1.92543e-09	7.87789e-10	0.00726095	0.0408207
375	Splat_375	Splatter	NEUR	VGLUT2 VGLUT3	Thalamus	Thalamus: 94.3%, Midbrain: 5.4%, Pons: 0.1%	2.0095e-09	8.29204e-10	0.00768772	0.0426993
186	CA13_186	Hippocampal CA1-3	NEUR	VGLUT1	Hippocampus	Hippocampus: 98.7%, Cerebral cortex: 1.1%, Amygdala: 0.2%	1.80917e-09	7.54283e-10	0.00823043	0.0448277
334	Splat_334	Splatter	NEUR	CHOL VGLUT1 VGLUT2	Thalamus	Thalamus: 91.7%, Midbrain: 8.2%, Pons: 0.1%	1.85067e-09	7.74842e-10	0.0084599	0.0448277
437	Midi_437	Midbrain-derived inhibitory	NEUR	GABA	Thalamus	Thalamus: 85.5%, Midbrain: 13.8%, Pons: 0.5%	1.82128e-09	7.61712e-10	0.00840054	0.0448277
444	Midi_444	Midbrain-derived inhibitory	NEUR	GABA	Thalamus	Thalamus: 83.2%, Midbrain: 14.0%, Pons: 1.9%	1.97446e-09	8.24784e-10	0.00833481	0.0448277
138	ULIT_138	Upper-layer intratelencephalic	NEUR	VGLUT1 VGLUT2	Cerebral cortex	Cerebral cortex: 96.4%, Basal forebrain: 1.2%, Hippocampus: 1.2%	2.22101e-09	9.39824e-10	0.00905852	0.0474543
434	Midi_434	Midbrain-derived inhibitory	NEUR	GABA	Thalamus	Thalamus: 89.3%, Midbrain: 8.9%, Pons: 1.3%	1.89212e-09	8.0274e-10	0.00920967	0.047704
113	L5ET_113	Miscellaneous	NEUR	VGLUT1	Cerebral cortex	Cerebral cortex: 100.0%, Amygdala: 0.0%, Hippocampus: 0.0%	1.64368e-09	6.98666e-10	0.00932127	0.0477456
407	Amex_407	Amygdala excitatory	NEUR	VGLUT2 VGLUT3	Amygdala	Amygdala: 72.6%, Cerebral cortex: 23.5%, Hippocampus: 2.7%	1.61012e-09	6.8594e-10	0.00945441	0.0478954
98	DLCT6b_98	Deep-layer corticothalamic and 6b	NEUR	VGLUT1	Cerebral cortex	Cerebral cortex: 75.6%, Basal forebrain: 10.3%, Amygdala: 7.8%	1.62286e-09	7.03677e-10	0.0105481	0.0528162
304	CBI_304	Cerebellar inhibitory		GABA	Cerebellum	Cerebellum: 95.5%, Pons: 2.4%, Medulla: 1.8%	1.92188e-09	8.34709e-10	0.0106549	0.0528162
84	DLCT6b_84	Deep-layer corticothalamic and 6b	NEUR	VGLUT1 VGLUT2 VGLUT3	Hippocampus	Hippocampus: 98.5%, Amygdala: 0.8%, Cerebral cortex: 0.7%	1.65018e-09	7.29256e-10	0.0118233	0.0579847
187	CA13_187	Hippocampal CA1-3	NEUR	VGLUT1	Hippocampus	Hippocampus: 92.4%, Amygdala: 6.4%, Cerebral cortex: 1.1%	1.62288e-09	7.24731e-10	0.0125688	0.0609918
262	MGE_262	MGE interneuron	NEUR	GABA	Cerebral cortex	Cerebral cortex: 94.5%, Basal forebrain: 2.1%, Hippocampus: 1.8%	1.59065e-09	7.11837e-10	0.0127229	0.0610965
443	Midi_443	Midbrain-derived inhibitory	NEUR	GABA	Thalamus	Thalamus: 98.3%, Midbrain: 1.6%, Pons: 0.1%	1.66719e-09	7.50205e-10	0.0131311	0.0624067
111	DLCT6b_111	Deep-layer corticothalamic and 6b	NEUR	VGLUT1 VGLUT2	Hippocampus	Hippocampus: 92.5%, Amygdala: 6.3%, Cerebral cortex: 1.2%	1.7701e-09	8.03725e-10	0.0138195	0.065008
169	CA13_169	Hippocampal CA1-3	NEUR	VGLUT1	Hippocampus	Hippocampus: 98.4%, Cerebral cortex: 1.1%, Amygdala: 0.2%	1.61558e-09	7.401e-10	0.014521	0.0676182
86	DLNP_86	Deep-layer near-projecting	NEUR	VGLUT1 VGLUT2	Cerebral cortex	Cerebral cortex: 97.0%, Basal forebrain: 1.8%, Hippocampus: 1.1%	1.93879e-09	8.92499e-10	0.014916	0.0682282
265	LLC_265	LAMP5-LHX6 and Chandelier	NEUR	GABA	Cerebral cortex	Cerebral cortex: 72.8%, Amygdala: 17.1%, Hippocampus: 5.1%	1.52517e-09	7.03634e-10	0.0150961	0.0682282
427	MSN_427	Medium spiny neuron	NEUR	GABA	Amygdala	Amygdala: 56.6%, Hypothalamus: 19.3%, Thalamus: 14.0%	1.59086e-09	7.33151e-10	0.0150076	0.0682282
85	DLNP_85	Deep-layer near-projecting	NEUR	VGLUT1 VGLUT2 VGLUT3	Cerebral cortex, Basal forebrain	Cerebral cortex: 47.1%, Basal forebrain: 37.0%, Hypothalamus: 10.9%	1.77566e-09	8.22043e-10	0.0153843	0.0688561
440	Midi_440	Midbrain-derived inhibitory	NEUR	GABA	Thalamus	Thalamus: 87.1%, Midbrain: 10.2%, Pons: 1.9%	1.61656e-09	7.51324e-10	0.0157136	0.0696535
219	MSN_219	Medium spiny neuron	NEUR	GABA	Amygdala, Basal forebrain	Amygdala: 33.2%, Basal forebrain: 32.8%, Hypothalamus: 18.6%	1.7635e-09	8.26749e-10	0.01646	0.0722674
418	Splat_418	Splatter	NEUR	HDC VGLUT2	Hypothalamus	Hypothalamus: 99.3%, Midbrain: 0.5%, Thalamus: 0.1%	1.64071e-09	7.79234e-10	0.0176221	0.0766397
377	Splat_377	Splatter	NEUR	VGLUT2	Hypothalamus, Amygdala	Hypothalamus: 33.0%, Amygdala: 32.4%, Thalamus: 31.4%	1.78267e-09	8.55917e-10	0.0186364	0.0802933
307	CBI_307	Cerebellar inhibitory	NEUR	GABA	Cerebellum	Cerebellum: 70.3%, Medulla: 12.1%, Pons: 11.7%	1.97782e-09	9.53584e-10	0.0190354	0.081253
106	DLCT6b_106	Deep-layer corticothalamic and 6b	NEUR	VGLUT1	Cerebral cortex	Cerebral cortex: 99.0%, Hippocampus: 0.6%, Basal forebrain: 0.4%	1.84745e-09	8.93867e-10	0.0193763	0.0818268
435	Midi_435	Midbrain-derived inhibitory	NEUR	GABA	Midbrain	Midbrain: 54.9%, Thalamus: 43.2%, Pons: 0.8%	1.61352e-09	7.81904e-10	0.0195286	0.0818268
436	Midi_436	Midbrain-derived inhibitory	NEUR	GABA	Thalamus	Thalamus: 82.2%, Midbrain: 17.5%, Hypothalamus: 0.1%	1.64775e-09	7.99905e-10	0.0197023	0.0818268
221	MSN_221	Medium spiny neuron	NEUR	GABA	Basal forebrain	Basal forebrain: 78.8%, Amygdala: 9.0%, Cerebral cortex: 6.5%	1.66359e-09	8.17936e-10	0.0209818	0.0863625
224	EMSN_224	Eccentric medium spiny neuron	NEUR	GABA	Basal forebrain	Basal forebrain: 70.9%, Amygdala: 13.6%, Cerebral cortex: 8.2%	1.86663e-09	9.23613e-10	0.0216393	0.0882807
287	CGE_287	CGE interneuron	NEUR	GABA	Cerebral cortex	Cerebral cortex: 53.6%, Amygdala: 17.5%, Hippocampus: 15.0%	1.45281e-09	7.2195e-10	0.0220922	0.0893376
383	Splat_383	Splatter	NEUR	VGLUT2 VGLUT3	Hypothalamus	Hypothalamus: 68.0%, Midbrain: 24.6%, Thalamus: 6.6%	1.7311e-09	8.62514e-10	0.0223726	0.0896848
110	DLCT6b_110	Deep-layer corticothalamic and 6b	NEUR	VGLUT1	Cerebral cortex	Cerebral cortex: 84.7%, Basal forebrain: 6.3%, Amygdala: 5.0%	1.71634e-09	8.57883e-10	0.0227141	0.0902689
109	DLCT6b_109	Deep-layer corticothalamic and 6b	NEUR	VGLUT1	Cerebral cortex	Cerebral cortex: 94.0%, Hippocampus: 3.3%, Basal forebrain: 1.8%	1.78958e-09	9.05191e-10	0.0240197	0.0946419
166	Misc_166	Miscellaneous	NEUR	VGLUT1 VGLUT2	Cerebral cortex	Cerebral cortex: 79.4%, Hippocampus: 16.1%, Amygdala: 3.1%	1.13352e-09	5.75765e-10	0.0244931	0.0955386
278	CGE_278	CGE interneuron	NEUR	GABA VGLUT3	Cerebral cortex	Cerebral cortex: 78.0%, Amygdala: 10.4%, Hippocampus: 8.1%	1.83394e-09	9.32933e-10	0.0246618	0.0955386
255	MGE_255	MGE interneuron	NEUR	GABA	Cerebral cortex	Cerebral cortex: 67.2%, Amygdala: 13.0%, Hippocampus: 12.1%	1.42163e-09	7.29349e-10	0.025637	0.0976747
395	Splat_395	Splatter	NEUR	DA VGLUT2	Midbrain	Midbrain: 92.6%, Hypothalamus: 6.5%, Thalamus: 0.7%	1.83181e-09	9.39452e-10	0.0255956	0.0976747
261	MGE_261	MGE interneuron	NEUR	GABA	Cerebral cortex	Cerebral cortex: 95.5%, Hippocampus: 1.4%, Basal forebrain: 1.4%	1.27281e-09	6.56045e-10	0.0261824	0.0989351
258	MGE_258	MGE interneuron	NEUR	GABA VGLUT3	Cerebral cortex	Cerebral cortex: 80.1%, Hippocampus: 6.7%, Amygdala: 6.3%	1.27528e-09	6.63588e-10	0.027316	0.102379
183	CA13_183	Hippocampal CA1-3	NEUR	VGLUT1	Hippocampus	Hippocampus: 99.9%, Amygdala: 0.0%, Cerebral cortex: 0.0%	1.49643e-09	7.89656e-10	0.0290432	0.107975
216	MSN_216	Medium spiny neuron	NEUR	GABA	Basal forebrain, Amygdala	Basal forebrain: 40.9%, Amygdala: 26.3%, Hypothalamus: 18.3%	1.49394e-09	8.02652e-10	0.0313538	0.114915
266	LLC_266	LAMP5-LHX6 and Chandelier	NEUR	GABA	Amygdala, Hippocampus	Amygdala: 42.8%, Hippocampus: 27.1%, Cerebral cortex: 25.1%	1.16435e-09	6.25833e-10	0.0314085	0.114915
100	DLCT6b_100	Deep-layer corticothalamic and 6b	NEUR	VGLUT1	Cerebral cortex	Cerebral cortex: 63.0%, Amygdala: 27.0%, Basal forebrain: 5.9%	1.46475e-09	7.95421e-10	0.0327755	0.115556
180	CA13_180	Hippocampal CA1-3	NEUR	VGLUT1	Hippocampus	Hippocampus: 99.6%, Cerebral cortex: 0.4%, Amygdala: 0.0%	1.37236e-09	7.46971e-10	0.0330877	0.115556
195	CA4_195	Hippocampal CA4	NEUR	VGLUT1	Hippocampus	Hippocampus: 99.4%, Thalamus: 0.5%, Cerebral cortex: 0.1%	1.62587e-09	8.83742e-10	0.0329022	0.115556
264	LLC_264	LAMP5-LHX6 and Chandelier		GABA	Cerebral cortex	Cerebral cortex: 84.5%, Amygdala: 5.7%, Basal forebrain: 4.7%	1.3405e-09	7.26114e-10	0.0324369	0.115556
281	CGE_281	CGE interneuron	NEUR	GABA	Cerebral cortex	Cerebral cortex: 70.5%, Amygdala: 13.0%, Hippocampus: 10.6%	1.65772e-09	8.9416e-10	0.031874	0.115556
450	Thex_450	Thalamic excitatory		VGLUT2	Thalamus	Thalamus: 99.9%, Basal forebrain: 0.0%, Hypothalamus: 0.0%	1.2482e-09	6.74979e-10	0.032211	0.115556
305	CBI_305	Cerebellar inhibitory	NEUR	GABA	Cerebellum	Cerebellum: 88.0%, Pons: 4.7%, Midbrain: 3.7%	1.51242e-09	8.25587e-10	0.0334807	0.11605
292	CGE_292	CGE interneuron	NEUR	GABA	Cerebral cortex	Cerebral cortex: 86.1%, Hippocampus: 7.4%, Amygdala: 3.1%	1.2937e-09	7.08045e-10	0.0338389	0.116416
257	MGE_257	MGE interneuron	NEUR	GABA	Cerebral cortex	Cerebral cortex: 73.5%, Hippocampus: 19.7%, Amygdala: 3.5%	1.16379e-09	6.42408e-10	0.0350233	0.119598
226	EMSN_226	Eccentric medium spiny neuron	NEUR	GABA	Basal forebrain, Amygdala	Basal forebrain: 33.6%, Amygdala: 33.3%, Hypothalamus: 19.3%	1.44658e-09	8.00912e-10	0.0354462	0.120152
217	MSN_217	Medium spiny neuron	NEUR	GABA	Amygdala	Amygdala: 69.5%, Basal forebrain: 15.7%, Hypothalamus: 7.4%	1.32151e-09	7.37172e-10	0.0365123	0.122862
424	Splat_424	Splatter	NEUR	GABA	Amygdala, Hypothalamus	Amygdala: 34.9%, Hypothalamus: 32.8%, Thalamus: 29.6%	1.39158e-09	7.80942e-10	0.0373804	0.124872
201	DG_201	Hippocampal dentate gyrus	NEUR	VGLUT1	Hippocampus	Hippocampus: 99.9%, Midbrain: 0.1%, Thalamus: 0.0%	1.30253e-09	7.33918e-10	0.0379691	0.125027
457	Thex_457	Thalamic excitatory	NEUR	VGLUT2	Thalamus	Thalamus: 98.3%, Amygdala: 1.4%, Cerebral cortex: 0.3%	1.1992e-09	6.74564e-10	0.0377236	0.125027
222	EMSN_222	Eccentric medium spiny neuron	NEUR	GABA	Basal forebrain	Basal forebrain: 93.9%, Thalamus: 1.9%, Cerebral cortex: 1.8%	1.54242e-09	8.72438e-10	0.0385355	0.125705
364	Splat_364	Splatter	NEUR	VGLUT2	Midbrain	Midbrain: 99.6%, Thalamus: 0.2%, Medulla: 0.1%	1.52186e-09	8.61886e-10	0.0387204	0.125705
223	EMSN_223	Eccentric medium spiny neuron	NEUR	GABA	Basal forebrain	Basal forebrain: 74.1%, Amygdala: 12.2%, Thalamus: 9.6%	1.6109e-09	9.19867e-10	0.0399534	0.128801
378	Splat_378	Splatter	NEUR	HDC VGLUT2	Amygdala, Basal forebrain	Amygdala: 29.4%, Basal forebrain: 25.2%, Hypothalamus: 22.3%	1.4025e-09	8.14516e-10	0.0425456	0.135419
382	Splat_382	Splatter	NEUR	VGLUT2	Amygdala, Hypothalamus	Amygdala: 32.1%, Hypothalamus: 30.4%, Basal forebrain: 21.9%	1.34503e-09	7.81381e-10	0.0425938	0.135419
131	ULIT_131	Upper-layer intratelencephalic	NEUR	VGLUT1 VGLUT2	Cerebral cortex	Cerebral cortex: 99.9%, Hypothalamus: 0.0%, Basal forebrain: 0.0%	1.28416e-09	7.50608e-10	0.0435563	0.13753
198	CA4_198	Hippocampal CA4	NEUR	VGLUT1 VGLUT2	Hippocampus	Hippocampus: 89.9%, Midbrain: 10.1%, Cerebral cortex: 0.0%	1.22475e-09	7.18705e-10	0.0441806	0.138553
156	Amex_156	Amygdala excitatory	NEUR	VGLUT1 VGLUT2	Amygdala	Amygdala: 78.4%, Hippocampus: 19.2%, Cerebral cortex: 2.3%	1.046e-09	6.29269e-10	0.0482313	0.145349
227	EMSN_227	Eccentric medium spiny neuron	NEUR	GABA	Amygdala	Amygdala: 52.6%, Basal forebrain: 20.6%, Hypothalamus: 20.3%	1.41402e-09	8.49102e-10	0.0479249	0.145349
284	CGE_284	CGE interneuron	NEUR	GABA	Cerebral cortex	Cerebral cortex: 74.7%, Amygdala: 9.9%, Hippocampus: 9.3%	1.40075e-09	8.35727e-10	0.0468604	0.145349
410	Splat_410	Splatter	NEUR	VGLUT2	Hypothalamus	Hypothalamus: 82.0%, Thalamus: 11.6%, Amygdala: 5.2%	1.54545e-09	9.29776e-10	0.0482394	0.145349
416	Splat_416	Splatter	NEUR	GABA	Hypothalamus	Hypothalamus: 65.4%, Thalamus: 17.9%, Amygdala: 8.1%	1.63805e-09	9.80442e-10	0.0473876	0.145349
449	Thex_449	Thalamic excitatory		VGLUT2	Thalamus	Thalamus: 98.7%, Amygdala: 1.0%, Midbrain: 0.3%	1.19085e-09	7.15663e-10	0.0480581	0.145349
269	LLC_269	LAMP5-LHX6 and Chandelier	NEUR	GABA	Cerebral cortex, Hippocampus	Cerebral cortex: 43.7%, Hippocampus: 25.7%, Amygdala: 22.8%	1.09263e-09	6.58665e-10	0.0485729	0.145403
406	Amex_406	Amygdala excitatory	NEUR	VGLUT1 VGLUT2	Amygdala	Amygdala: 50.5%, Cerebral cortex: 46.9%, Hypothalamus: 2.4%	1.11039e-09	6.76676e-10	0.0504049	0.149914
441	Midi_441	Midbrain-derived inhibitory	NEUR	GABA	Thalamus	Thalamus: 89.9%, Midbrain: 8.8%, Pons: 0.7%	1.30038e-09	7.94805e-10	0.0509095	0.150444
105	DLCT6b_105	Deep-layer corticothalamic and 6b	NEUR	VGLUT1	Cerebral cortex	Cerebral cortex: 80.5%, Basal forebrain: 8.4%, Hippocampus: 7.2%	1.38733e-09	8.59472e-10	0.0532455	0.156345
197	CA4_197	Hippocampal CA4	NEUR	VGLUT1	Hippocampus	Hippocampus: 99.7%, Midbrain: 0.3%, Cerebral cortex: 0.0%	1.31072e-09	8.13938e-10	0.0536616	0.15657
306	CBI_306	Cerebellar inhibitory		GABA	Cerebellum	Cerebellum: 91.6%, Pons: 3.4%, Medulla: 3.3%	1.38637e-09	8.6646e-10	0.0547952	0.157911
422	Splat_422	Splatter	NEUR	GABA	Hypothalamus, Amygdala	Hypothalamus: 44.2%, Amygdala: 23.2%, Thalamus: 20.2%	1.27929e-09	7.99589e-10	0.0548065	0.157911
157	Amex_157	Amygdala excitatory	NEUR	VGLUT1 VGLUT2	Amygdala	Amygdala: 65.8%, Cerebral cortex: 28.7%, Hippocampus: 5.5%	1.18298e-09	7.42414e-10	0.0555322	0.158701
231	EMSN_231	Eccentric medium spiny neuron	NEUR	GABA	Amygdala	Amygdala: 60.2%, Basal forebrain: 16.4%, Cerebral cortex: 13.7%	1.38699e-09	8.716e-10	0.055769	0.158701
190	CA4_190	Hippocampal CA4	NEUR	VGLUT1	Hippocampus	Hippocampus: 100.0%, Cerebral cortex: 0.0%, Amygdala: 0.0%	1.13581e-09	7.18696e-10	0.057011	0.159399
191	CA4_191	Hippocampal CA4	NEUR	VGLUT1	Hippocampus	Hippocampus: 98.1%, Cerebral cortex: 1.6%, Midbrain: 0.2%	1.2046e-09	7.63855e-10	0.0573976	0.159399
203	DG_203	Hippocampal dentate gyrus	NEUR	VGLUT1	Hippocampus	Hippocampus: 98.3%, Midbrain: 1.4%, Cerebral cortex: 0.2%	1.18911e-09	7.49997e-10	0.0564283	0.159399
409	Splat_409	Splatter	NEUR	GABA	Basal forebrain	Basal forebrain: 66.5%, Amygdala: 14.2%, Thalamus: 9.9%	1.29854e-09	8.2301e-10	0.0573069	0.159399
99	DLCT6b_99	Deep-layer corticothalamic and 6b	NEUR	VGLUT1	Cerebral cortex	Cerebral cortex: 80.0%, Basal forebrain: 11.2%, Hippocampus: 6.5%	1.14176e-09	7.26588e-10	0.0580442	0.160156
236	MGE_236	MGE interneuron	NEUR	GABA	Hippocampus	Hippocampus: 61.2%, Cerebral cortex: 21.0%, Amygdala: 16.5%	1.03844e-09	6.62043e-10	0.0583776	0.160156
303	CBI_303	Cerebellar inhibitory		GABA	Cerebellum	Cerebellum: 96.8%, Pons: 1.5%, Medulla: 1.0%	1.27602e-09	8.14996e-10	0.0587124	0.160156
280	CGE_280	CGE interneuron	NEUR	GABA	Cerebral cortex	Cerebral cortex: 73.7%, Amygdala: 13.3%, Hippocampus: 7.8%	1.41077e-09	9.04366e-10	0.0593854	0.161039
376	Splat_376	Splatter	NEUR	VGLUT2	Hypothalamus	Hypothalamus: 51.0%, Midbrain: 37.9%, Thalamus: 6.6%	1.18431e-09	7.63841e-10	0.0605144	0.163141
97	DLCT6b_97	Deep-layer corticothalamic and 6b	NEUR	VGLUT1	Cerebral cortex	Cerebral cortex: 54.4%, Hippocampus: 42.5%, Amygdala: 2.1%	1.05664e-09	6.8815e-10	0.0623326	0.167066
360	Splat_360	Splatter	NEUR	GABA	Midbrain	Midbrain: 99.1%, Pons: 0.8%, Thalamus: 0.1%	1.40898e-09	9.2047e-10	0.062919	0.167663
270	LLC_270	LAMP5-LHX6 and Chandelier	NEUR	GABA	Cerebral cortex	Cerebral cortex: 86.2%, Hippocampus: 6.7%, Thalamus: 3.3%	1.05186e-09	6.90652e-10	0.0638798	0.169245
192	CA4_192	Hippocampal CA4	NEUR	VGLUT1	Hippocampus	Hippocampus: 99.6%, Cerebral cortex: 0.4%, Amygdala: 0.0%	1.40787e-09	9.26207e-10	0.0642506	0.169254
107	DLCT6b_107	Deep-layer corticothalamic and 6b	NEUR	VGLUT1	Cerebral cortex	Cerebral cortex: 100.0%, Amygdala: 0.0%, Hippocampus: 0.0%	1.43476e-09	9.47589e-10	0.0649979	0.17025
442	Midi_442	Midbrain-derived inhibitory	NEUR	GABA	Thalamus	Thalamus: 99.1%, Midbrain: 0.8%, Pons: 0.1%	1.147e-09	7.60956e-10	0.0658655	0.171548
274	LLC_274	LAMP5-LHX6 and Chandelier	NEUR	GABA	Cerebral cortex	Cerebral cortex: 84.6%, Basal forebrain: 5.9%, Hippocampus: 3.1%	1.18148e-09	7.86766e-10	0.0665877	0.172455
176	Misc_176	Miscellaneous	NEUR	VGLUT1 VGLUT2	Hippocampus	Hippocampus: 98.8%, Cerebral cortex: 1.0%, Thalamus: 0.2%	1.3317e-09	8.90939e-10	0.067494	0.172877
420	Splat_420	Splatter	NEUR	VGLUT2	Thalamus, Hypothalamus	Thalamus: 46.3%, Hypothalamus: 26.8%, Amygdala: 24.7%	1.20355e-09	8.0678e-10	0.067876	0.172877
430	MSN_430	Medium spiny neuron	NEUR	GABA	Amygdala	Amygdala: 87.9%, Hypothalamus: 6.5%, Thalamus: 3.4%	1.05655e-09	7.07385e-10	0.0676403	0.172877
184	CA13_184	Hippocampal CA1-3	NEUR	VGLUT1	Hippocampus	Hippocampus: 100.0%, Amygdala: 0.0%, Cerebral cortex: 0.0%	1.12439e-09	7.60653e-10	0.0696791	0.174577
239	MGE_239	MGE interneuron	NEUR	GABA	Cerebral cortex	Cerebral cortex: 95.4%, Hippocampus: 1.5%, Basal forebrain: 1.2%	1.04956e-09	7.08018e-10	0.0691177	0.174577
433	Midi_433	Midbrain-derived inhibitory	NEUR	GABA	Midbrain	Midbrain: 89.4%, Thalamus: 8.3%, Hypothalamus: 1.3%	1.23207e-09	8.33115e-10	0.0695866	0.174577
253	MGE_253	MGE interneuron	NEUR	GABA	Cerebral cortex	Cerebral cortex: 81.1%, Amygdala: 8.4%, Basal forebrain: 6.1%	1.20154e-09	8.1659e-10	0.0705905	0.175695
453	Thex_453	Thalamic excitatory		VGLUT2	Thalamus	Thalamus: 82.7%, Midbrain: 17.3%, Cerebral cortex: 0.0%	1.11781e-09	7.60826e-10	0.0708877	0.175695
193	CA4_193	Hippocampal CA4	NEUR	VGLUT1	Hippocampus	Hippocampus: 98.3%, Amygdala: 0.9%, Cerebral cortex: 0.5%	1.26719e-09	8.64663e-10	0.0713876	0.175988
372	Thex_372	Thalamic excitatory	NEUR	VGLUT2	Midbrain	Midbrain: 53.2%, Thalamus: 44.2%, Cerebral cortex: 2.5%	1.28631e-09	8.82031e-10	0.0723713	0.177464
234	EMSN_234	Eccentric medium spiny neuron	NEUR	GABA	Amygdala	Amygdala: 75.9%, Cerebral cortex: 14.6%, Thalamus: 5.4%	1.17404e-09	8.07554e-10	0.0729969	0.178051
432	Splat_432	Splatter	NEUR	HDC	Hypothalamus	Hypothalamus: 79.8%, Midbrain: 19.6%, Thalamus: 0.6%	1.10295e-09	7.70493e-10	0.0761455	0.184753
194	CA4_194	Hippocampal CA4	NEUR	VGLUT1	Hippocampus	Hippocampus: 99.8%, Cerebral cortex: 0.2%, Amygdala: 0.0%	1.3077e-09	9.20001e-10	0.0775984	0.186429
212	MSN_212	Medium spiny neuron	NEUR	GABA	Basal forebrain	Basal forebrain: 90.4%, Cerebral cortex: 3.6%, Amygdala: 3.6%	1.14459e-09	8.07008e-10	0.0780496	0.186429
385	Splat_385	Splatter	NEUR	VGLUT2	Hypothalamus	Hypothalamus: 93.4%, Midbrain: 4.5%, Amygdala: 0.8%	1.06324e-09	7.48299e-10	0.0776756	0.186429
232	EMSN_232	Eccentric medium spiny neuron	NEUR	GABA	Basal forebrain, Amygdala	Basal forebrain: 32.8%, Amygdala: 30.3%, Hypothalamus: 20.9%	1.33303e-09	9.46121e-10	0.0794259	0.187961
293	CGE_293	CGE interneuron	NEUR	GABA	Cerebral cortex	Cerebral cortex: 70.3%, Hippocampus: 15.1%, Amygdala: 8.5%	1.07077e-09	7.6027e-10	0.0795061	0.187961
133	ULIT_133	Upper-layer intratelencephalic	NEUR	VGLUT1 VGLUT2	Cerebral cortex	Cerebral cortex: 100.0%, Basal forebrain: 0.0%, Hypothalamus: 0.0%	1.11941e-09	8.00567e-10	0.0810151	0.190551
267	LLC_267	LAMP5-LHX6 and Chandelier	NEUR	GABA VGLUT3	Hippocampus	Hippocampus: 80.6%, Cerebral cortex: 13.8%, Amygdala: 1.9%	1.0187e-09	7.33612e-10	0.0824753	0.193001
150	DLIT_150	Deep-layer intratelencephalic	NEUR	VGLUT1 VGLUT2	Cerebral cortex	Cerebral cortex: 95.3%, Hippocampus: 2.2%, Basal forebrain: 1.3%	1.06375e-09	7.69447e-10	0.0834111	0.194205
207	MSN_207	Medium spiny neuron	NEUR	GABA	Basal forebrain	Basal forebrain: 92.9%, Thalamus: 4.1%, Amygdala: 1.9%	1.20033e-09	8.72849e-10	0.0845376	0.194479
354	Splat_354	Splatter	NEUR	GABA	Midbrain	Midbrain: 86.4%, Thalamus: 9.6%, Pons: 2.2%	1.16068e-09	8.43117e-10	0.084309	0.194479
423	Splat_423	Splatter	NEUR	GABA	Amygdala	Amygdala: 50.6%, Thalamus: 19.8%, Hypothalamus: 15.4%	1.04399e-09	7.60079e-10	0.0847943	0.194479
439	Midi_439	Midbrain-derived inhibitory	NEUR	GABA	Midbrain	Midbrain: 52.8%, Thalamus: 31.3%, Pons: 10.7%	1.16074e-09	8.47761e-10	0.0854704	0.195059
273	LLC_273	LAMP5-LHX6 and Chandelier	NEUR	GABA	Amygdala, Cerebral cortex	Amygdala: 44.9%, Cerebral cortex: 33.4%, Hippocampus: 7.3%	1.02149e-09	7.52335e-10	0.0872695	0.198183
237	Splat_237	Splatter	NEUR	GABA	Amygdala	Amygdala: 57.4%, Cerebral cortex: 20.2%, Basal forebrain: 8.4%	8.53923e-10	6.35751e-10	0.0896081	0.201578
282	CGE_282	CGE interneuron	NEUR	GABA	Cerebral cortex	Cerebral cortex: 82.6%, Hippocampus: 11.9%, Amygdala: 2.2%	1.21818e-09	9.07071e-10	0.0896386	0.201578
130	ULIT_130	Upper-layer intratelencephalic	NEUR	VGLUT1 VGLUT2	Cerebral cortex	Cerebral cortex: 97.8%, Amygdala: 0.7%, Basal forebrain: 0.7%	1.01627e-09	7.66638e-10	0.0924833	0.205965
228	EMSN_228	Eccentric medium spiny neuron	NEUR	GABA	Amygdala	Amygdala: 83.7%, Cerebral cortex: 12.2%, Thalamus: 1.9%	1.02555e-09	7.72552e-10	0.0921735	0.205965
451	Thex_451	Thalamic excitatory		VGLUT2	Thalamus	Thalamus: 99.9%, Midbrain: 0.1%, Hypothalamus: 0.0%	8.51761e-10	6.4816e-10	0.0944027	0.209229
104	DLCT6b_104	Deep-layer corticothalamic and 6b	NEUR	VGLUT1	Cerebral cortex, Hippocampus	Cerebral cortex: 47.1%, Hippocampus: 34.6%, Amygdala: 18.1%	8.29565e-10	6.3341e-10	0.0951517	0.20988
206	MSN_206	Medium spiny neuron	NEUR		Hippocampus	Hippocampus: 97.1%, Thalamus: 2.3%, Cerebral cortex: 0.6%	9.67615e-10	7.54361e-10	0.0997995	0.217807
271	LLC_271	LAMP5-LHX6 and Chandelier	NEUR	GABA	Cerebral cortex	Cerebral cortex: 63.9%, Amygdala: 16.6%, Hippocampus: 9.9%	9.77822e-10	7.61506e-10	0.0995598	0.217807
429	Splat_429	Splatter	NEUR	GABA	Basal forebrain	Basal forebrain: 55.9%, Amygdala: 24.1%, Thalamus: 12.9%	9.99548e-10	7.80517e-10	0.100163	0.217807
240	MGE_240	MGE interneuron	NEUR	GABA	Cerebral cortex	Cerebral cortex: 92.3%, Amygdala: 3.0%, Hippocampus: 2.3%	9.15424e-10	7.20737e-10	0.102021	0.219774
272	LLC_272	LAMP5-LHX6 and Chandelier	NEUR	GABA	Cerebral cortex	Cerebral cortex: 67.5%, Amygdala: 16.1%, Basal forebrain: 7.8%	8.54786e-10	6.71651e-10	0.101569	0.219774
421	Splat_421	Splatter	NEUR	GABA	Hypothalamus	Hypothalamus: 64.1%, Amygdala: 19.7%, Thalamus: 14.8%	9.59687e-10	7.61041e-10	0.103651	0.222247
114	L5ET_114	Miscellaneous	NEUR	VGLUT1	Cerebral cortex	Cerebral cortex: 98.4%, Hippocampus: 1.2%, Basal forebrain: 0.3%	9.20224e-10	7.3467e-10	0.105182	0.22345
426	EMSN_426	Eccentric medium spiny neuron	NEUR	GABA	Amygdala	Amygdala: 81.9%, Cerebral cortex: 10.0%, Thalamus: 3.2%	9.74066e-10	7.77348e-10	0.105092	0.22345
329	Mmb_329	Mammillary body	NEUR	HDC VGLUT2	Hypothalamus	Hypothalamus: 99.7%, Midbrain: 0.3%, Thalamus: 0.1%	8.48494e-10	6.85439e-10	0.107879	0.22813
295	CGE_295	CGE interneuron	NEUR	GABA	Cerebral cortex	Cerebral cortex: 67.0%, Amygdala: 17.8%, Hippocampus: 8.6%	8.87916e-10	7.26215e-10	0.110729	0.233087
102	DLCT6b_102	Deep-layer corticothalamic and 6b	NEUR	VGLUT1	Amygdala	Amygdala: 66.6%, Cerebral cortex: 28.9%, Hippocampus: 4.2%	8.01259e-10	6.58751e-10	0.111929	0.234543
230	EMSN_230	Eccentric medium spiny neuron	NEUR	GABA	Amygdala, Basal forebrain	Amygdala: 41.5%, Basal forebrain: 26.8%, Cerebral cortex: 15.8%	1.00397e-09	8.27781e-10	0.112595	0.234871
400	Splat_400	Splatter	NEUR	CHOL VGLUT3	Basal forebrain	Basal forebrain: 54.0%, Amygdala: 22.9%, Hypothalamus: 14.7%	9.45552e-10	7.82673e-10	0.113503	0.235698
285	CGE_285	CGE interneuron	NEUR	GABA	Cerebral cortex	Cerebral cortex: 62.9%, Hippocampus: 22.3%, Amygdala: 9.5%	8.89067e-10	7.47933e-10	0.117279	0.242447
309	URL_309	Upper rhombic lip	NEUR	VGLUT1 VGLUT2	Pons	Pons: 89.0%, Cerebellum: 8.6%, Medulla: 1.6%	1.06233e-09	9.02628e-10	0.119611	0.246164
396	Splat_396	Splatter	NEUR	VGLUT3	Pons	Pons: 66.2%, Midbrain: 31.2%, Hypothalamus: 1.2%	8.95089e-10	7.99586e-10	0.131476	0.26938
196	CA4_196	Hippocampal CA4	NEUR	VGLUT1	Hippocampus	Hippocampus: 99.9%, Midbrain: 0.1%, Cerebral cortex: 0.0%	8.49534e-10	7.62217e-10	0.13252	0.270318
103	DLCT6b_103	Deep-layer corticothalamic and 6b	NEUR	VGLUT1	Cerebral cortex	Cerebral cortex: 62.0%, Hippocampus: 25.8%, Amygdala: 12.1%	7.38035e-10	6.64882e-10	0.133494	0.270765
363	Splat_363	Splatter	NEUR	VGLUT2	Thalamus	Thalamus: 64.4%, Basal forebrain: 20.9%, Hypothalamus: 7.4%	8.76081e-10	7.90631e-10	0.133914	0.270765
419	Amex_419	Amygdala excitatory	NEUR	VGLUT1 VGLUT2	Amygdala	Amygdala: 78.9%, Cerebral cortex: 14.0%, Thalamus: 5.1%	6.86312e-10	6.22366e-10	0.135069	0.271907
263	MGE_263	MGE interneuron	NEUR	GABA	Cerebral cortex	Cerebral cortex: 98.5%, Basal forebrain: 0.6%, Hippocampus: 0.4%	7.79965e-10	7.19475e-10	0.139166	0.278936
199	DG_199	Hippocampal dentate gyrus	NEUR	VGLUT1	Hippocampus	Hippocampus: 96.8%, Thalamus: 3.2%, Cerebral cortex: 0.0%	9.17018e-10	8.64512e-10	0.144405	0.288185
229	EMSN_229	Eccentric medium spiny neuron	NEUR	GABA	Amygdala	Amygdala: 56.1%, Basal forebrain: 28.8%, Cerebral cortex: 11.2%	8.55176e-10	8.13715e-10	0.14664	0.291384
200	DG_200	Hippocampal dentate gyrus	NEUR	VGLUT1	Hippocampus	Hippocampus: 99.4%, Thalamus: 0.5%, Midbrain: 0.1%	7.42148e-10	7.10043e-10	0.147962	0.292749
268	LLC_268	LAMP5-LHX6 and Chandelier	NEUR	GABA	Hippocampus	Hippocampus: 95.5%, Cerebral cortex: 2.4%, Amygdala: 1.1%	6.09308e-10	5.91127e-10	0.151327	0.297642
417	Splat_417	Splatter	NEUR	GABA HDC	Hypothalamus	Hypothalamus: 95.8%, Midbrain: 4.0%, Amygdala: 0.1%	8.33841e-10	8.10295e-10	0.151726	0.297642
249	MGE_249	MGE interneuron	NEUR	GABA	Cerebral cortex	Cerebral cortex: 61.8%, Hippocampus: 23.3%, Amygdala: 10.2%	6.45951e-10	6.35554e-10	0.154729	0.302246
252	MGE_252	MGE interneuron	NEUR	GABA VGLUT3	Cerebral cortex	Cerebral cortex: 85.8%, Hippocampus: 8.0%, Basal forebrain: 3.6%	6.48998e-10	6.60247e-10	0.162813	0.316695
300	CBI_300	Cerebellar inhibitory	NEUR	GABA	Cerebellum	Cerebellum: 61.4%, Pons: 32.9%, Midbrain: 3.2%	8.1054e-10	8.3734e-10	0.166524	0.322552
456	Thex_456	Thalamic excitatory	NEUR	VGLUT2	Thalamus	Thalamus: 99.8%, Hippocampus: 0.2%, Cerebral cortex: 0.0%	7.27304e-10	7.63001e-10	0.170241	0.328372
246	MGE_246	MGE interneuron	NEUR	GABA	Hippocampus	Hippocampus: 72.3%, Cerebral cortex: 16.5%, Amygdala: 8.9%	7.35982e-10	7.88947e-10	0.175444	0.334214
308	URL_308	Upper rhombic lip		VGLUT1	Cerebellum	Cerebellum: 84.5%, Pons: 10.2%, Medulla: 3.6%	8.3163e-10	8.89799e-10	0.17499	0.334214
455	Thex_455	Thalamic excitatory	NEUR	VGLUT2	Thalamus	Thalamus: 97.9%, Midbrain: 2.1%, Cerebral cortex: 0.0%	8.28277e-10	8.82868e-10	0.174079	0.334214
381	Splat_381	Splatter	NEUR	GABA	Pons	Pons: 83.9%, Midbrain: 15.4%, Medulla: 0.5%	7.19691e-10	7.86258e-10	0.180008	0.341496
459	Thex_459	Thalamic excitatory	NEUR	VGLUT2	Thalamus	Thalamus: 89.9%, Amygdala: 9.2%, Midbrain: 0.6%	7.4126e-10	8.14835e-10	0.181489	0.342895
254	MGE_254	MGE interneuron	NEUR	GABA VGLUT3	Cerebral cortex	Cerebral cortex: 77.9%, Hippocampus: 13.0%, Amygdala: 4.5%	6.32062e-10	7.09747e-10	0.186586	0.351087
279	CGE_279	CGE interneuron	NEUR	GABA VGLUT3	Cerebral cortex	Cerebral cortex: 54.6%, Hippocampus: 26.0%, Amygdala: 14.6%	7.33269e-10	8.30508e-10	0.188641	0.35351
387	Splat_387	Splatter	NEUR	VGLUT2	Pons	Pons: 89.9%, Midbrain: 8.9%, Medulla: 0.7%	7.41042e-10	8.46995e-10	0.190812	0.354695
393	Splat_393	Splatter	NEUR	GABA	Thalamus	Thalamus: 76.5%, Hypothalamus: 10.6%, Midbrain: 6.0%	6.17377e-10	7.04815e-10	0.190531	0.354695
163	CA13_163	Hippocampal CA1-3	NEUR	VGLUT1 VGLUT2	Amygdala	Amygdala: 93.5%, Hippocampus: 5.9%, Hypothalamus: 0.4%	5.81575e-10	6.70126e-10	0.192736	0.355405
448	Thex_448	Thalamic excitatory	NEUR	VGLUT2	Thalamus	Thalamus: 99.7%, Amygdala: 0.3%, Basal forebrain: 0.0%	5.43055e-10	6.24948e-10	0.192435	0.355405
388	Splat_388	Splatter	NEUR	VGLUT2	Pons	Pons: 90.9%, Hypothalamus: 4.1%, Amygdala: 3.6%	7.00542e-10	8.17586e-10	0.195766	0.359554
218	MSN_218	Medium spiny neuron	NEUR		Basal forebrain	Basal forebrain: 50.9%, Amygdala: 22.3%, Hypothalamus: 18.5%	6.63476e-10	7.86862e-10	0.19956	0.363086
248	MGE_248	MGE interneuron	NEUR	GABA	Cerebral cortex	Cerebral cortex: 78.8%, Hippocampus: 12.5%, Amygdala: 5.0%	5.74181e-10	6.79564e-10	0.199076	0.363086
412	Splat_412	Splatter	NEUR	GABA HDC VGLUT2	Hypothalamus	Hypothalamus: 97.4%, Midbrain: 2.2%, Thalamus: 0.3%	6.92245e-10	8.22694e-10	0.200052	0.363086
336	Splat_336	Splatter	NEUR	VGLUT2 VGLUT3	Midbrain	Midbrain: 91.5%, Thalamus: 8.1%, Medulla: 0.3%	6.77834e-10	8.12558e-10	0.202085	0.365338
211	MSN_211	Medium spiny neuron	NEUR	GABA	Basal forebrain	Basal forebrain: 85.7%, Amygdala: 6.3%, Cerebral cortex: 4.2%	6.84873e-10	8.24881e-10	0.203194	0.365907
355	Splat_355	Splatter	NEUR	GABA	Midbrain	Midbrain: 87.7%, Pons: 9.3%, Thalamus: 2.4%	6.48295e-10	8.07127e-10	0.210926	0.377733
414	Splat_414	Splatter	NEUR	VGLUT2	Hypothalamus	Hypothalamus: 90.6%, Midbrain: 8.5%, Thalamus: 0.8%	6.17767e-10	7.70692e-10	0.211399	0.377733
294	CGE_294	CGE interneuron	NEUR	GABA	Cerebral cortex	Cerebral cortex: 64.4%, Hippocampus: 14.7%, Amygdala: 10.8%	6.45064e-10	8.23383e-10	0.216687	0.385686
408	Amex_408	Amygdala excitatory	NEUR	VGLUT1 VGLUT2	Cerebral cortex	Cerebral cortex: 82.2%, Amygdala: 13.3%, Hypothalamus: 4.4%	5.59412e-10	8.7048e-10	0.260226	0.461401
413	Splat_413	Splatter	NEUR	VGLUT2	Hypothalamus	Hypothalamus: 92.1%, Midbrain: 5.8%, Pons: 1.4%	5.05379e-10	7.90658e-10	0.26135	0.461619
335	Splat_335	Splatter	NEUR	VGLUT2	Medulla	Medulla: 78.3%, Pons: 15.9%, Midbrain: 4.8%	4.96693e-10	8.08981e-10	0.269616	0.474401
132	Misc_132	Miscellaneous	NEUR	VGLUT1 VGLUT2	Cerebral cortex	Cerebral cortex: 98.4%, Hippocampus: 0.8%, Midbrain: 0.8%	5.06624e-10	8.44757e-10	0.274344	0.47546
296	CGE_296	CGE interneuron	NEUR	GABA	Cerebral cortex	Cerebral cortex: 72.9%, Amygdala: 10.5%, Hippocampus: 9.0%	5.22407e-10	8.62149e-10	0.272278	0.47546
386	Splat_386	Splatter	NEUR	VGLUT2	Medulla	Medulla: 98.2%, Pons: 1.2%, Midbrain: 0.6%	4.93186e-10	8.15649e-10	0.272704	0.47546
402	Splat_402	Splatter	NEUR	GABA	Midbrain	Midbrain: 58.2%, Hypothalamus: 41.6%, Amygdala: 0.1%	4.66395e-10	7.76284e-10	0.273985	0.47546
458	Thex_458	Thalamic excitatory	NEUR	VGLUT2	Thalamus	Thalamus: 93.6%, Midbrain: 6.4%, Amygdala: 0.0%	4.81506e-10	8.09097e-10	0.275883	0.476338
32	OPC_32	Oligodendrocyte precursor	OPC		Hypothalamus	Hypothalamus: 54.7%, Thalamus: 16.6%, Amygdala: 8.5%	4.08843e-10	6.90824e-10	0.276986	0.476457
243	MGE_243	MGE interneuron	NEUR	GABA	Cerebral cortex	Cerebral cortex: 96.3%, Hippocampus: 1.4%, Basal forebrain: 1.1%	3.85446e-10	6.66356e-10	0.281484	0.482394
447	Thex_447	Thalamic excitatory		VGLUT2	Thalamus	Thalamus: 100.0%, Cerebral cortex: 0.0%, Amygdala: 0.0%	4.22163e-10	7.39163e-10	0.283954	0.484824
244	MGE_244	MGE interneuron	NEUR	GABA	Cerebral cortex	Cerebral cortex: 77.4%, Amygdala: 13.7%, Hippocampus: 6.5%	3.59906e-10	6.60068e-10	0.292789	0.496234
389	Splat_389	Splatter	NEUR	GABA	Pons	Pons: 67.3%, Midbrain: 29.6%, Thalamus: 2.4%	4.19982e-10	7.69616e-10	0.292635	0.496234
403	Splat_403	Splatter	NEUR	GABA	Cerebral cortex, Amygdala	Cerebral cortex: 45.6%, Amygdala: 33.5%, Hypothalamus: 9.8%	3.91394e-10	7.54398e-10	0.301944	0.509877
454	Thex_454	Thalamic excitatory		VGLUT2	Thalamus	Thalamus: 99.5%, Midbrain: 0.5%, Cerebral cortex: 0.0%	3.72825e-10	7.23326e-10	0.303126	0.510004
34	OPC_34	Oligodendrocyte precursor	OPC		Hippocampus, Cerebral cortex	Hippocampus: 33.6%, Cerebral cortex: 30.9%, Amygdala: 16.5%	3.54276e-10	6.99452e-10	0.306251	0.510278
213	MSN_213	Medium spiny neuron	NEUR	GABA	Basal forebrain	Basal forebrain: 75.5%, Cerebral cortex: 12.2%, Amygdala: 9.4%	4.06876e-10	8.04925e-10	0.30661	0.510278
362	Splat_362	Splatter	NEUR	GABA	Pons, Cerebellum	Pons: 39.4%, Cerebellum: 34.7%, Midbrain: 21.7%	4.35409e-10	8.5534e-10	0.305359	0.510278
209	MSN_209	Medium spiny neuron	NEUR	GABA	Basal forebrain	Basal forebrain: 96.3%, Thalamus: 2.9%, Amygdala: 0.6%	4.03381e-10	8.07115e-10	0.308615	0.511767
210	MSN_210	Medium spiny neuron	NEUR	GABA	Basal forebrain	Basal forebrain: 97.9%, Thalamus: 1.9%, Hippocampus: 0.2%	3.90572e-10	8.16972e-10	0.316299	0.52263
115	L5ET_115	Hippocampal CA1-3	NEUR	VGLUT1	Cerebral cortex	Cerebral cortex: 100.0%, Amygdala: 0.0%, Hippocampus: 0.0%	3.06867e-10	6.48414e-10	0.318015	0.523588
337	Splat_337	Splatter	NEUR	GABA	Basal forebrain	Basal forebrain: 81.9%, Midbrain: 17.6%, Hypothalamus: 0.5%	3.25098e-10	7.51014e-10	0.332552	0.545574
392	Splat_392	Splatter	NEUR	GABA	Amygdala, Basal forebrain	Amygdala: 39.6%, Basal forebrain: 32.7%, Hypothalamus: 21.2%	3.10836e-10	7.35948e-10	0.336381	0.549899
343	Splat_343	Splatter	NEUR	VGLUT2	Medulla	Medulla: 57.2%, Spinal cord: 34.1%, Pons: 5.9%	3.78396e-10	9.10463e-10	0.338848	0.551976
167	Misc_167	Miscellaneous	NEUR	VGLUT1	Hippocampus	Hippocampus: 76.8%, Cerebral cortex: 14.3%, Midbrain: 8.2%	2.82073e-10	6.92248e-10	0.34183	0.554871
208	MSN_208	Medium spiny neuron	NEUR	GABA	Basal forebrain	Basal forebrain: 89.6%, Amygdala: 5.6%, Cerebral cortex: 3.5%	3.15302e-10	8.48018e-10	0.355017	0.574256
256	MGE_256	MGE interneuron	NEUR	GABA VGLUT3	Cerebral cortex	Cerebral cortex: 68.6%, Hippocampus: 21.8%, Basal forebrain: 5.0%	2.65752e-10	7.35534e-10	0.358936	0.577001
384	Splat_384	Splatter	NEUR	VGLUT2	Hypothalamus, Midbrain	Hypothalamus: 43.2%, Midbrain: 39.3%, Pons: 9.4%	2.97721e-10	8.25739e-10	0.359218	0.577001
241	MGE_241	MGE interneuron	NEUR	GABA	Cerebral cortex	Cerebral cortex: 90.2%, Basal forebrain: 3.5%, Hippocampus: 2.5%	2.44697e-10	6.90532e-10	0.361534	0.578706
238	Splat_238	Splatter	NEUR	GABA	Basal forebrain	Basal forebrain: 57.1%, Amygdala: 27.7%, Cerebral cortex: 6.8%	2.29769e-10	6.72033e-10	0.366212	0.584166
373	Splat_373	Splatter	NEUR	VGLUT2	Midbrain	Midbrain: 61.4%, Thalamus: 36.6%, Amygdala: 0.7%	2.27344e-10	6.83783e-10	0.369763	0.587796
202	DG_202	Hippocampal dentate gyrus	NEUR	VGLUT1	Hippocampus	Hippocampus: 100.0%, Cerebral cortex: 0.0%, Amygdala: 0.0%	2.61584e-10	7.974e-10	0.371438	0.58843
428	Splat_428	Splatter	NEUR	GABA	Basal forebrain	Basal forebrain: 59.7%, Amygdala: 16.1%, Hypothalamus: 13.8%	1.96625e-10	6.74088e-10	0.385262	0.608239
345	Splat_345	Splatter	NEUR	VGLUT2	Medulla	Medulla: 52.3%, Spinal cord: 35.4%, Midbrain: 6.8%	2.57815e-10	9.37828e-10	0.391694	0.614219
356	Splat_356	Splatter	NEUR	GABA	Midbrain	Midbrain: 67.5%, Pons: 20.1%, Thalamus: 9.5%	2.16486e-10	7.87642e-10	0.391714	0.614219
361	Splat_361	Splatter	NEUR	GABA	Midbrain	Midbrain: 83.4%, Thalamus: 14.3%, Pons: 1.8%	2.18051e-10	8.15612e-10	0.394601	0.616648
333	Mmb_333	Mammillary body	NEUR	HDC VGLUT2	Hypothalamus	Hypothalamus: 97.7%, Cerebral cortex: 1.0%, Thalamus: 0.8%	1.80088e-10	6.84114e-10	0.396181	0.617026
245	MGE_245	MGE interneuron	NEUR	GABA	Amygdala	Amygdala: 50.6%, Cerebral cortex: 31.0%, Hippocampus: 15.3%	1.46048e-10	6.66223e-10	0.41324	0.638801
367	Splat_367	Splatter	NEUR	VGLUT2	Midbrain	Midbrain: 96.9%, Thalamus: 2.6%, Pons: 0.3%	1.68515e-10	7.59236e-10	0.412175	0.638801
371	Splat_371	Splatter	NEUR	VGLUT2	Midbrain	Midbrain: 99.7%, Cerebellum: 0.3%, Cerebral cortex: 0.0%	1.93618e-10	8.94529e-10	0.41432	0.638801
452	Thex_452	Thalamic excitatory		VGLUT2	Thalamus	Thalamus: 98.9%, Midbrain: 1.1%, Amygdala: 0.0%	1.56461e-10	7.43311e-10	0.416642	0.64024
276	CGE_276	CGE interneuron	NEUR	GABA VGLUT3	Hippocampus	Hippocampus: 73.7%, Amygdala: 13.0%, Cerebral cortex: 10.8%	1.47653e-10	7.3793e-10	0.420705	0.642202
394	Splat_394	Splatter	NEUR	VGLUT2	Pons	Pons: 92.2%, Midbrain: 6.7%, Medulla: 0.5%	2.01414e-10	1.00618e-09	0.420671	0.642202
460	Thex_460	Thalamic excitatory	NEUR	VGLUT2	Thalamus	Thalamus: 98.9%, Midbrain: 0.9%, Cerebral cortex: 0.1%	1.16783e-10	7.79795e-10	0.440477	0.670164
397	Splat_397	Splatter	NEUR	SER VGLUT3	Pons	Pons: 80.1%, Medulla: 8.1%, Midbrain: 7.6%	1.0817e-10	7.48645e-10	0.442557	0.671115
297	URL_297	Upper rhombic lip		VGLUT1	Midbrain	Midbrain: 97.1%, Thalamus: 2.9%, Cerebral cortex: 0.0%	9.49634e-11	7.04439e-10	0.446382	0.674696
250	MGE_250	MGE interneuron	NEUR	GABA	Cerebral cortex	Cerebral cortex: 92.5%, Hippocampus: 2.4%, Basal forebrain: 2.2%	6.45164e-11	6.77719e-10	0.462079	0.693872
425	Splat_425	Splatter	NEUR	GABA	Thalamus, Hypothalamus	Thalamus: 35.4%, Hypothalamus: 29.5%, Amygdala: 29.1%	6.54619e-11	6.81486e-10	0.461737	0.693872
275	LLC_275	LAMP5-LHX6 and Chandelier	NEUR	GABA	Cerebral cortex	Cerebral cortex: 66.0%, Amygdala: 16.5%, Basal forebrain: 9.9%	4.65061e-11	6.66337e-10	0.472179	0.706735
302	CBI_302	Cerebellar inhibitory	NEUR	GLY	Cerebellum	Cerebellum: 60.1%, Medulla: 19.0%, Pons: 15.3%	3.73675e-11	7.01878e-10	0.478771	0.714282
315	LRL_315	Lower rhombic lip	NEUR	VGLUT1 VGLUT2	Pons	Pons: 95.9%, Medulla: 1.9%, Cerebral cortex: 1.5%	3.43122e-11	8.4302e-10	0.483767	0.719408
391	Splat_391	Splatter	NEUR	GABA	Hypothalamus	Hypothalamus: 92.3%, Thalamus: 3.3%, Midbrain: 2.8%	1.76915e-11	7.58966e-10	0.490701	0.727374
235	Splat_235	Splatter	NEUR	GABA	Cerebral cortex, Amygdala	Cerebral cortex: 31.8%, Amygdala: 28.5%, Basal forebrain: 25.2%	1.87667e-12	6.42206e-10	0.498834	0.73706
346	Splat_346	Splatter	NEUR	VGLUT2	Medulla	Medulla: 60.2%, Spinal cord: 39.4%, Pons: 0.3%	-3.55793e-11	7.16522e-10	0.519802	0.765586
352	Splat_352	Splatter		GABA	Midbrain	Midbrain: 97.3%, Pons: 0.9%, Medulla: 0.8%	-5.43794e-11	8.77797e-10	0.524699	0.770338
332	Mmb_332	Mammillary body	NEUR	VGLUT2	Hypothalamus	Hypothalamus: 99.9%, Thalamus: 0.1%, Cerebral cortex: 0.0%	-4.75019e-11	6.62417e-10	0.528584	0.773578
369	Splat_369	Splatter	NEUR	VGLUT2	Midbrain	Midbrain: 96.5%, Thalamus: 2.3%, Pons: 0.6%	-5.8757e-11	7.12142e-10	0.532878	0.777395
357	Splat_357	Splatter	NEUR	GABA	Midbrain	Midbrain: 97.4%, Pons: 1.6%, Thalamus: 0.9%	-7.86165e-11	8.02288e-10	0.53903	0.783889
299	CBI_299	Cerebellar inhibitory	NEUR	GLY	Cerebellum	Cerebellum: 71.1%, Pons: 20.4%, Midbrain: 4.5%	-1.11932e-10	6.7647e-10	0.565711	0.817532
398	Splat_398	Splatter	NEUR	VGLUT2	Medulla	Medulla: 86.6%, Pons: 12.8%, Midbrain: 0.2%	-1.32082e-10	8.20427e-10	0.56395	0.817532
301	CBI_301	Cerebellar inhibitory	NEUR	GLY	Pons	Pons: 92.6%, Medulla: 6.6%, Cerebral cortex: 0.7%	-1.43056e-10	7.30222e-10	0.577659	0.825677
311	URL_311	Upper rhombic lip	NEUR	VGLUT1	Cerebellum	Cerebellum: 72.7%, Medulla: 10.3%, Pons: 8.2%	-1.97494e-10	1.00076e-09	0.578221	0.825677
312	URL_312	Upper rhombic lip	NEUR	VGLUT1	Medulla	Medulla: 61.0%, Pons: 34.8%, Cerebellum: 3.6%	-1.96848e-10	1.02495e-09	0.576151	0.825677
331	Mmb_331	Mammillary body	NEUR	VGLUT2	Hypothalamus	Hypothalamus: 96.6%, Midbrain: 2.3%, Cerebral cortex: 1.1%	-1.53415e-10	7.7397e-10	0.578563	0.825677
399	Splat_399	Splatter	NEUR	VGLUT2	Medulla	Medulla: 99.3%, Pons: 0.5%, Cerebral cortex: 0.1%	-1.81736e-10	8.96719e-10	0.580303	0.825677
401	Misc_401	Miscellaneous	NEUR	VGLUT2	Hippocampus	Hippocampus: 76.2%, Amygdala: 19.4%, Cerebral cortex: 4.4%	-1.70255e-10	7.89789e-10	0.585338	0.83028
298	CBI_298	Cerebellar inhibitory	NEUR	GLY	Pons	Pons: 82.7%, Cerebellum: 11.0%, Medulla: 4.1%	-1.44788e-10	6.23055e-10	0.59188	0.834779
415	Splat_415	Splatter	NEUR	GABA VGLUT2	Hypothalamus	Hypothalamus: 78.7%, Midbrain: 7.6%, Thalamus: 3.7%	-1.83128e-10	7.85848e-10	0.592132	0.834779
368	Splat_368	Splatter	NEUR	VGLUT2	Midbrain	Midbrain: 84.5%, Thalamus: 13.4%, Pons: 1.5%	-1.72971e-10	7.16401e-10	0.595395	0.83682
319	LRL_319	Lower rhombic lip	NEUR	VGLUT1 VGLUT2	Pons	Pons: 97.8%, Midbrain: 1.2%, Medulla: 1.0%	-2.02079e-10	8.09748e-10	0.598535	0.838677
390	Splat_390	Splatter	NEUR	GABA	Thalamus	Thalamus: 81.4%, Amygdala: 5.6%, Pons: 5.3%	-2.19671e-10	8.22006e-10	0.605357	0.845665
204	DG_204	Hippocampal dentate gyrus	NEUR	VGLUT1	Hippocampus	Hippocampus: 98.3%, Thalamus: 1.7%, Cerebral cortex: 0.0%	-2.14729e-10	7.75161e-10	0.609114	0.848344
340	Splat_340	Splatter	NEUR	VGLUT2	Pons	Pons: 88.3%, Midbrain: 9.5%, Thalamus: 1.6%	-3.05373e-10	1.0055e-09	0.619322	0.859963
247	MGE_247	MGE interneuron	NEUR	GABA	Hippocampus	Hippocampus: 91.0%, Amygdala: 4.8%, Cerebral cortex: 3.4%	-2.17608e-10	6.94459e-10	0.622992	0.862461
214	MSN_214	Medium spiny neuron	NEUR	GABA	Basal forebrain	Basal forebrain: 61.9%, Amygdala: 15.7%, Cerebral cortex: 13.3%	-2.43887e-10	7.30488e-10	0.630761	0.870355
338	Splat_338	Splatter	NEUR	VGLUT2	Medulla	Medulla: 99.1%, Basal forebrain: 0.6%, Pons: 0.3%	-2.51375e-10	7.42828e-10	0.63247	0.870355
318	LRL_318	Lower rhombic lip	NEUR	VGLUT1 VGLUT2	Pons	Pons: 98.8%, Medulla: 0.7%, Midbrain: 0.5%	-2.98657e-10	8.30944e-10	0.640359	0.875981
348	Splat_348	Splatter	NEUR	GLY	Medulla	Medulla: 65.6%, Spinal cord: 26.9%, Pons: 6.0%	-2.48495e-10	6.94063e-10	0.639839	0.875981
215	MSN_215	Medium spiny neuron	NEUR	GABA	Basal forebrain	Basal forebrain: 85.0%, Amygdala: 9.2%, Cerebral cortex: 3.6%	-2.93847e-10	7.53657e-10	0.651693	0.878452
310	URL_310	Upper rhombic lip	NEUR	VGLUT1	Cerebellum	Cerebellum: 52.4%, Pons: 26.2%, Medulla: 15.1%	-3.75365e-10	9.88048e-10	0.647992	0.878452
344	Splat_344	Splatter	CHRP NEUR	VGLUT2	Medulla	Medulla: 61.0%, Spinal cord: 21.9%, Pons: 14.9%	-3.29125e-10	8.53175e-10	0.650165	0.878452
359	Splat_359	Splatter	NEUR	GABA	Midbrain	Midbrain: 99.1%, Thalamus: 0.4%, Pons: 0.3%	-3.47964e-10	9.17226e-10	0.647792	0.878452
446	Thex_446	Thalamic excitatory		VGLUT2	Thalamus	Thalamus: 99.9%, Hippocampus: 0.0%, Midbrain: 0.0%	-2.59766e-10	7.02638e-10	0.644197	0.878452
411	Splat_411	Splatter	NEUR	VGLUT2	Hypothalamus	Hypothalamus: 99.2%, Amygdala: 0.2%, Midbrain: 0.2%	-3.10787e-10	7.35837e-10	0.663618	0.891918
313	Splat_313	Splatter	NEUR	VGLUT2	Hippocampus, Cerebral cortex	Hippocampus: 41.6%, Cerebral cortex: 36.5%, Amygdala: 7.6%	-3.66779e-10	8.3824e-10	0.669147	0.896734
205	DG_205	Hippocampal dentate gyrus	NEUR	VGLUT1	Hippocampus	Hippocampus: 96.5%, Midbrain: 3.4%, Thalamus: 0.0%	-3.54334e-10	6.88614e-10	0.69657	0.927156
251	MGE_251	MGE interneuron	NEUR	GABA	Cerebral cortex	Cerebral cortex: 94.0%, Hippocampus: 2.5%, Basal forebrain: 2.4%	-3.91991e-10	7.56814e-10	0.697753	0.927156
320	LRL_320	Lower rhombic lip	NEUR	VGLUT1 VGLUT2	Pons	Pons: 90.4%, Medulla: 6.2%, Basal forebrain: 3.2%	-4.20656e-10	8.11581e-10	0.697881	0.927156
35	OPC_35	Oligodendrocyte precursor	OPC		Cerebral cortex	Cerebral cortex: 62.3%, Hippocampus: 21.4%, Basal forebrain: 6.5%	-4.06256e-10	6.89698e-10	0.722081	0.951084
220	MSN_220	Medium spiny neuron	NEUR	GABA	Amygdala	Amygdala: 91.6%, Thalamus: 8.4%, Cerebral cortex: 0.0%	-3.86954e-10	6.6597e-10	0.719393	0.951084
314	Misc_314	Miscellaneous	NEUR	GABA	Medulla, Pons	Medulla: 35.7%, Pons: 33.3%, Cerebellum: 26.2%	-4.11054e-10	7.01872e-10	0.720946	0.951084
341	Splat_341	Splatter	NEUR	VGLUT2	Pons	Pons: 98.8%, Medulla: 1.2%, Cerebral cortex: 0.0%	-4.41041e-10	7.37317e-10	0.725137	0.952388
330	Mmb_330	Mammillary body	NEUR	VGLUT2	Hypothalamus	Hypothalamus: 100.0%, Cerebral cortex: 0.0%, Amygdala: 0.0%	-4.42911e-10	6.61394e-10	0.748463	0.980232
188	CA13_188	Hippocampal CA1-3	NEUR	VGLUT1	Hippocampus	Hippocampus: 98.4%, Cerebral cortex: 1.2%, Amygdala: 0.3%	-5.21552e-10	7.33165e-10	0.761572	0.994575
0	Bcell_0	Miscellaneous	BCELL		Midbrain, Basal forebrain	Midbrain: 21.0%, Basal forebrain: 19.0%, Pons: 14.3%	-1.84143e-09	6.64968e-10	0.99719	1
1	Tcell_1	Miscellaneous	TCELL		Midbrain, Basal forebrain	Midbrain: 15.0%, Basal forebrain: 14.0%, Pons: 13.2%	-1.51855e-09	7.82981e-10	0.973777	1
2	Nkcell_2	Miscellaneous	NK		Thalamus, Cerebral cortex	Thalamus: 17.6%, Cerebral cortex: 15.5%, Basal forebrain: 14.8%	-1.31895e-09	7.42249e-10	0.962213	1
3	Mono_3	Miscellaneous	MONO		Thalamus, Pons	Thalamus: 21.9%, Pons: 16.1%, Basal forebrain: 13.9%	-1.672e-09	7.72642e-10	0.984768	1
4	Mgl_4	Microglia	MGL		Spinal cord, Pons	Spinal cord: 31.8%, Pons: 26.0%, Medulla: 13.2%	-2.46246e-09	7.80859e-10	0.999193	1
5	Mgl_5	Microglia	MGL		Hippocampus, Medulla	Hippocampus: 40.4%, Medulla: 29.6%, Basal forebrain: 20.1%	-2.94111e-09	6.7352e-10	0.999994	1
6	Mgl_6	Microglia	MGL		Hippocampus, Basal forebrain	Hippocampus: 25.1%, Basal forebrain: 15.2%, Thalamus: 11.0%	-1.97916e-09	9.51295e-10	0.98126	1
7	Mgl_7	Microglia	MGL		Basal forebrain, Midbrain	Basal forebrain: 32.0%, Midbrain: 19.4%, Pons: 12.5%	-1.51844e-09	9.77693e-10	0.939799	1
8	Mgl_8	Microglia	MGL		Hippocampus, Midbrain	Hippocampus: 19.2%, Midbrain: 18.4%, Basal forebrain: 11.1%	-1.71102e-09	9.36722e-10	0.96612	1
9	Mgl_9	Microglia	MGL		Cerebral cortex, Midbrain	Cerebral cortex: 27.2%, Midbrain: 16.6%, Hippocampus: 15.0%	-2.1294e-09	9.10756e-10	0.990308	1
10	Mgl_10	Microglia	MGL		Basal forebrain, Midbrain	Basal forebrain: 27.7%, Midbrain: 22.1%, Cerebral cortex: 10.3%	-1.46927e-09	9.8037e-10	0.933023	1
11	Mgl_11	Microglia	MGL		Cerebral cortex, Hippocampus	Cerebral cortex: 37.4%, Hippocampus: 24.2%, Thalamus: 11.1%	-1.65988e-09	9.43495e-10	0.960736	1
12	Mgl_12	Microglia	MAC		Basal forebrain, Cerebral cortex	Basal forebrain: 29.4%, Cerebral cortex: 14.0%, Cerebellum: 12.2%	-1.3419e-09	1.06456e-09	0.896258	1
13	VendPLVAP_13	Vascular	CHRP ENDO		Basal forebrain	Basal forebrain: 74.0%, Medulla: 23.3%, Hippocampus: 1.4%	-2.9973e-09	7.1249e-10	0.999987	1
14	VendAC_14	Vascular	ENDO		Hippocampus, Cerebral cortex	Hippocampus: 23.8%, Cerebral cortex: 23.3%, Thalamus: 10.3%	-1.90611e-09	7.0442e-10	0.996594	1
15	VendC_15	Vascular	ENDO		Cerebral cortex, Hippocampus	Cerebral cortex: 23.2%, Hippocampus: 15.7%, Thalamus: 15.3%	-2.14976e-09	8.47266e-10	0.994414	1
16	VendVC_16	Vascular	ENDO		Cerebral cortex, Hippocampus	Cerebral cortex: 25.5%, Hippocampus: 17.8%, Midbrain: 8.4%	-2.51129e-09	6.74696e-10	0.999901	1
17	VendV_17	Vascular	ENDO		Hypothalamus, Medulla	Hypothalamus: 26.7%, Medulla: 21.8%, Pons: 15.8%	-1.13698e-09	8.07464e-10	0.920448	1
18	VendA_18	Vascular	ENDO		Cerebral cortex, Medulla	Cerebral cortex: 23.3%, Medulla: 16.4%, Thalamus: 14.6%	-2.07687e-09	7.60895e-10	0.996829	1
19	Vsmc_19	Vascular	ENDO VSMC		Thalamus, Midbrain	Thalamus: 28.4%, Midbrain: 12.2%, Medulla: 11.8%	-3.05617e-09	8.19724e-10	0.999904	1
20	Vsmc_20	Vascular	VSMC		Thalamus, Cerebral cortex	Thalamus: 21.8%, Cerebral cortex: 13.7%, Medulla: 12.4%	-3.39832e-09	6.83737e-10	1	1
21	Per_21	Vascular	PER		Thalamus, Pons	Thalamus: 28.3%, Pons: 17.9%, Basal forebrain: 9.8%	-1.47922e-09	8.22489e-10	0.963948	1
22	Per_22	Vascular	PER		Thalamus, Cerebral cortex	Thalamus: 34.2%, Cerebral cortex: 15.9%, Basal forebrain: 10.2%	-2.24861e-09	7.0137e-10	0.999327	1
23	Per_23	Vascular			Thalamus, Cerebral cortex	Thalamus: 48.8%, Cerebral cortex: 25.0%, Basal forebrain: 10.7%	-1.77518e-09	7.01783e-10	0.994289	1
24	Fbl_24	Fibroblast	FIB		Basal forebrain, Medulla	Basal forebrain: 38.0%, Medulla: 32.3%, Hippocampus: 25.1%	-1.72328e-09	7.30078e-10	0.990872	1
25	Fbl_25	Fibroblast	FIB		Thalamus, Cerebral cortex	Thalamus: 22.3%, Cerebral cortex: 20.0%, Pons: 15.0%	-1.6725e-09	6.80836e-10	0.992986	1
26	Fbl_26	Fibroblast	FIB		Thalamus, Basal forebrain	Thalamus: 20.7%, Basal forebrain: 15.4%, Pons: 13.1%	-2.14807e-09	6.74434e-10	0.999276	1
27	Fbl_27	Fibroblast	FIB		Thalamus, Cerebral cortex	Thalamus: 34.3%, Cerebral cortex: 15.0%, Pons: 13.3%	-2.06172e-09	7.14215e-10	0.998053	1
28	Fbl_28	Fibroblast	FIB		Thalamus, Cerebral cortex	Thalamus: 36.4%, Cerebral cortex: 12.1%, Pons: 11.0%	-2.12036e-09	7.01849e-10	0.998741	1
29	Fbl_29	Fibroblast			Medulla, Spinal cord	Medulla: 41.3%, Spinal cord: 39.7%, Thalamus: 4.8%	-9.34676e-10	6.79268e-10	0.91559	1
30	Fbl_30	Fibroblast	CHRP		Cerebral cortex, Basal forebrain	Cerebral cortex: 35.3%, Basal forebrain: 29.7%, Medulla: 10.6%	-2.49204e-09	6.25831e-10	0.999966	1
31	Fbl_31	Fibroblast	CHRP		Basal forebrain, Medulla	Basal forebrain: 47.3%, Medulla: 20.3%, Hypothalamus: 12.4%	-1.80125e-09	6.73277e-10	0.996267	1
33	OPC_33	Oligodendrocyte precursor	OPC		Pons, Midbrain	Pons: 23.8%, Midbrain: 22.9%, Thalamus: 19.2%	-9.96587e-10	6.65288e-10	0.932931	1
36	OPC_36	Oligodendrocyte precursor	OPC		Cerebral cortex, Thalamus	Cerebral cortex: 33.7%, Thalamus: 12.5%, Midbrain: 11.5%	-1.38126e-09	6.56492e-10	0.982311	1
37	COP_37	Committed oligodendrocyte precursor	OLIGO		Cerebral cortex, Hippocampus	Cerebral cortex: 35.6%, Hippocampus: 19.5%, Amygdala: 8.2%	-1.72847e-09	6.53594e-10	0.99591	1
38	COP_38	Committed oligodendrocyte precursor	OLIGO		Hippocampus, Cerebral cortex	Hippocampus: 29.9%, Cerebral cortex: 29.5%, Pons: 7.8%	-1.51366e-09	6.59597e-10	0.989129	1
39	COP_39	Committed oligodendrocyte precursor	OLIGO		Cerebral cortex, Hippocampus	Cerebral cortex: 28.1%, Hippocampus: 19.7%, Amygdala: 14.6%	-2.18107e-09	6.85652e-10	0.999266	1
40	Oligo_40	Oligodendrocyte	OLIGO		Hippocampus, Cerebral cortex	Hippocampus: 24.8%, Cerebral cortex: 23.4%, Amygdala: 10.0%	-2.23177e-09	7.40994e-10	0.998702	1
41	COP_41	Committed oligodendrocyte precursor	OLIGO		Amygdala, Hypothalamus	Amygdala: 24.7%, Hypothalamus: 23.3%, Basal forebrain: 20.2%	-2.44048e-09	6.62165e-10	0.999886	1
42	COP_42	Committed oligodendrocyte precursor	OLIGO		Thalamus	Thalamus: 92.7%, Midbrain: 2.3%, Pons: 1.5%	-2.61865e-09	8.95867e-10	0.998267	1
43	COP_43	Committed oligodendrocyte precursor	OLIGO		Thalamus, Hypothalamus	Thalamus: 36.2%, Hypothalamus: 18.0%, Amygdala: 10.3%	-1.39167e-09	7.3283e-10	0.97122	1
44	Oligo_44	Oligodendrocyte	OLIGO		Thalamus, Pons	Thalamus: 20.9%, Pons: 19.2%, Midbrain: 19.1%	-2.18122e-09	6.54737e-10	0.999568	1
45	Oligo_45	Oligodendrocyte	OLIGO		Cerebral cortex, Basal forebrain	Cerebral cortex: 20.0%, Basal forebrain: 18.5%, Midbrain: 15.8%	-1.33992e-09	7.3079e-10	0.966637	1
46	Oligo_46	Oligodendrocyte	OLIGO		Thalamus, Midbrain	Thalamus: 22.7%, Midbrain: 19.9%, Cerebral cortex: 13.7%	-1.77273e-09	7.35427e-10	0.992034	1
47	Oligo_47	Oligodendrocyte	OLIGO		Thalamus, Cerebral cortex	Thalamus: 24.9%, Cerebral cortex: 20.9%, Hippocampus: 13.8%	-2.65495e-09	6.88785e-10	0.999942	1
48	Oligo_48	Oligodendrocyte	OLIGO		Basal forebrain, Thalamus	Basal forebrain: 47.8%, Thalamus: 42.2%, Hypothalamus: 5.3%	-1.94439e-09	7.34085e-10	0.99596	1
49	Oligo_49	Oligodendrocyte	OLIGO		Pons, Midbrain	Pons: 30.3%, Midbrain: 20.2%, Medulla: 12.2%	-1.57832e-09	6.86484e-10	0.989251	1
50	Oligo_50	Oligodendrocyte	OLIGO		Hypothalamus	Hypothalamus: 90.7%, Thalamus: 3.6%, Basal forebrain: 3.6%	-2.05047e-09	7.24345e-10	0.997678	1
51	Bgl_51	Bergmann glia	ASTRO		Cerebellum	Cerebellum: 95.8%, Pons: 1.9%, Medulla: 1.9%	-1.03307e-09	7.02945e-10	0.929169	1
52	Astro_52	Astrocyte	ASTRO		Cerebral cortex	Cerebral cortex: 90.3%, Hypothalamus: 3.9%, Hippocampus: 2.2%	-1.39417e-09	7.1846e-10	0.973841	1
53	Astro_53	Astrocyte	ASTRO		Hippocampus	Hippocampus: 96.3%, Cerebral cortex: 1.5%, Basal forebrain: 1.3%	-1.21654e-09	7.4757e-10	0.948166	1
54	Astro_54	Astrocyte	ASTRO		Cerebral cortex, Hippocampus	Cerebral cortex: 38.8%, Hippocampus: 33.1%, Amygdala: 22.1%	-1.31994e-09	7.23182e-10	0.966014	1
55	Astro_55	Astrocyte	ASTRO		Basal forebrain	Basal forebrain: 82.4%, Thalamus: 7.0%, Hypothalamus: 5.0%	-1.37835e-09	7.34955e-10	0.969633	1
56	Astro_56	Astrocyte	ASTRO		Hypothalamus, Thalamus	Hypothalamus: 30.0%, Thalamus: 21.5%, Amygdala: 14.3%	-2.17266e-09	7.05505e-10	0.998964	1
57	Astro_57	Astrocyte	ASTRO		Hippocampus	Hippocampus: 66.8%, Basal forebrain: 25.3%, Cerebral cortex: 4.0%	-1.88802e-09	6.74085e-10	0.997452	1
58	Astro_58	Astrocyte	ASTRO		Cerebral cortex	Cerebral cortex: 57.1%, Hippocampus: 37.8%, Amygdala: 3.0%	-2.2169e-09	7.15026e-10	0.999034	1
59	Astro_59	Astrocyte	ASTRO		Pons, Cerebellum	Pons: 36.2%, Cerebellum: 36.1%, Medulla: 10.9%	-2.47952e-09	6.66445e-10	0.999901	1
60	Astro_60	Astrocyte	ASTRO		Thalamus, Midbrain	Thalamus: 37.1%, Midbrain: 31.3%, Pons: 16.8%	-2.22408e-09	6.61157e-10	0.999616	1
61	Astro_61	Astrocyte	ASTRO		Hippocampus, Cerebral cortex	Hippocampus: 47.7%, Cerebral cortex: 21.1%, Basal forebrain: 19.2%	-2.78228e-09	6.47743e-10	0.999991	1
62	Astro_62	Astrocyte	ASTRO		Basal forebrain, Cerebellum	Basal forebrain: 40.2%, Cerebellum: 19.3%, Midbrain: 16.2%	-2.95282e-09	6.91348e-10	0.99999	1
63	Astro_63	Astrocyte	ASTRO		Medulla, Spinal cord	Medulla: 38.6%, Spinal cord: 20.0%, Pons: 15.4%	-3.02564e-09	7.46816e-10	0.999975	1
64	Astro_64	Astrocyte	ASTRO		Hypothalamus	Hypothalamus: 93.0%, Amygdala: 1.6%, Thalamus: 1.6%	-2.9831e-09	5.81207e-10	1	1
65	Epen_65	Ependymal	EPEN		Midbrain, Hippocampus	Midbrain: 28.4%, Hippocampus: 12.5%, Pons: 12.5%	-1.70892e-09	7.13751e-10	0.991673	1
66	Epen_66	Ependymal	CHRP EPEN		Medulla	Medulla: 83.1%, Pons: 16.0%, Midbrain: 0.4%	-2.20586e-09	7.39851e-10	0.998566	1
67	Epen_67	Ependymal	CHRP EPEN		Medulla	Medulla: 52.7%, Spinal cord: 22.3%, Pons: 17.8%	-1.94022e-09	7.11364e-10	0.996809	1
68	Epen_68	Ependymal	CHRP EPEN		Medulla, Pons	Medulla: 29.8%, Pons: 23.1%, Thalamus: 13.7%	-1.72146e-09	7.53948e-10	0.988792	1
69	Epen_69	Ependymal	EPEN		Hippocampus	Hippocampus: 69.2%, Basal forebrain: 11.2%, Amygdala: 7.6%	-1.53606e-09	7.42114e-10	0.980766	1
70	Epen_70	Ependymal	EPEN		Thalamus, Amygdala	Thalamus: 41.0%, Amygdala: 21.3%, Midbrain: 17.1%	-1.71732e-09	6.93734e-10	0.993347	1
71	Epen_71	Ependymal	EPEN		Basal forebrain, Hypothalamus	Basal forebrain: 41.0%, Hypothalamus: 26.7%, Thalamus: 14.5%	-1.22558e-09	7.3669e-10	0.951907	1
72	Epen_72	Ependymal	EPEN		Hippocampus	Hippocampus: 53.2%, Amygdala: 20.2%, Basal forebrain: 7.9%	-1.64417e-09	6.4392e-10	0.994666	1
73	Epen_73	Ependymal	EPEN		Hippocampus	Hippocampus: 85.9%, Amygdala: 8.2%, Basal forebrain: 1.9%	-1.54193e-09	6.9381e-10	0.986872	1
74	Epen_74	Ependymal	CHRP EPEN		Basal forebrain	Basal forebrain: 68.3%, Thalamus: 13.3%, Medulla: 7.3%	-2.58191e-09	6.62629e-10	0.999951	1
75	COP_75	Committed oligodendrocyte precursor	CHRP EPEN NEUR		Medulla, Basal forebrain	Medulla: 38.6%, Basal forebrain: 32.9%, Thalamus: 15.7%	-2.21368e-09	7.16828e-10	0.998993	1
76	Chrp_76	Choroid plexus	CHRP EPEN OLIGO		Basal forebrain	Basal forebrain: 55.4%, Medulla: 31.7%, Thalamus: 8.9%	-2.74504e-09	6.81945e-10	0.999972	1
77	Chrp_77	Choroid plexus	CHRP		Basal forebrain, Medulla	Basal forebrain: 49.7%, Medulla: 46.2%, Hippocampus: 3.0%	-2.60341e-09	7.04811e-10	0.99989	1
78	Chrp_78	Choroid plexus	CHRP		Basal forebrain	Basal forebrain: 92.5%, Medulla: 6.3%, Thalamus: 0.6%	-2.67362e-09	6.7823e-10	0.99996	1
79	Chrp_79	Choroid plexus	CHRP		Basal forebrain	Basal forebrain: 94.0%, Medulla: 5.0%, Hippocampus: 0.5%	-2.31934e-09	6.9171e-10	0.9996	1
80	Chrp_80	Choroid plexus	CHRP		Basal forebrain	Basal forebrain: 94.8%, Medulla: 4.5%, Hippocampus: 0.4%	-2.35403e-09	7.09937e-10	0.999543	1
81	Chrp_81	Choroid plexus	CHRP		Basal forebrain	Basal forebrain: 73.7%, Medulla: 25.6%, Pons: 0.6%	-2.387e-09	7.07315e-10	0.999631	1
82	Chrp_82	Choroid plexus	CHRP		Basal forebrain	Basal forebrain: 76.6%, Medulla: 22.2%, Pons: 1.2%	-2.40881e-09	6.65777e-10	0.999852	1
242	MGE_242	MGE interneuron	NEUR		Cerebral cortex	Cerebral cortex: 90.8%, Hippocampus: 4.6%, Basal forebrain: 1.8%	-6.7497e-10	6.77531e-10	0.840428	1
316	LRL_316	Lower rhombic lip	NEUR	VGLUT1 VGLUT2	Pons	Pons: 76.6%, Medulla: 22.0%, Midbrain: 0.6%	-6.66974e-10	6.89051e-10	0.833468	1
317	LRL_317	Lower rhombic lip	NEUR	VGLUT1 VGLUT2	Pons	Pons: 97.6%, Medulla: 2.1%, Midbrain: 0.2%	-9.32342e-10	7.28004e-10	0.899847	1
321	LRL_321	Lower rhombic lip	NEUR	VGLUT1 VGLUT2	Pons	Pons: 95.9%, Medulla: 3.3%, Midbrain: 0.4%	-9.09301e-10	7.40792e-10	0.890177	1
322	LRL_322	Lower rhombic lip	NEUR	VGLUT1 VGLUT2	Pons	Pons: 83.9%, Medulla: 15.5%, Cerebral cortex: 0.4%	-1.03366e-09	6.90791e-10	0.932717	1
323	Mmb_323	Mammillary body	NEUR	VGLUT2	Hypothalamus	Hypothalamus: 99.7%, Thalamus: 0.2%, Midbrain: 0.2%	-5.33483e-10	6.39606e-10	0.797882	1
324	Mmb_324	Mammillary body	NEUR	VGLUT2	Hypothalamus	Hypothalamus: 100.0%, Cerebral cortex: 0.0%, Amygdala: 0.0%	-7.04691e-10	6.44387e-10	0.862931	1
325	Mmb_325	Mammillary body	NEUR	VGLUT2	Hypothalamus	Hypothalamus: 100.0%, Cerebral cortex: 0.0%, Amygdala: 0.0%	-7.58431e-10	6.37308e-10	0.882987	1
326	Mmb_326	Mammillary body	NEUR	VGLUT2	Hypothalamus	Hypothalamus: 100.0%, Cerebral cortex: 0.0%, Amygdala: 0.0%	-1.01018e-09	5.66615e-10	0.962693	1
327	Mmb_327	Mammillary body	NEUR	VGLUT2	Hypothalamus	Hypothalamus: 99.9%, Midbrain: 0.1%, Cerebral cortex: 0.0%	-6.50613e-10	5.90705e-10	0.864643	1
328	Mmb_328	Mammillary body	NEUR	HDC VGLUT2	Hypothalamus	Hypothalamus: 100.0%, Cerebral cortex: 0.0%, Amygdala: 0.0%	-5.14748e-10	5.96817e-10	0.805791	1
339	Splat_339	Splatter	NEUR	GLY VGLUT2	Pons	Pons: 99.4%, Medulla: 0.4%, Midbrain: 0.2%	-1.65326e-09	6.75953e-10	0.992774	1
342	Splat_342	Splatter	NEUR	VGLUT2	Cerebellum	Cerebellum: 97.0%, Pons: 1.8%, Midbrain: 0.8%	-1.12383e-09	5.70393e-10	0.975597	1
347	Splat_347	Splatter	NEUR	GLY	Medulla	Medulla: 68.6%, Spinal cord: 29.3%, Pons: 0.9%	-1.23844e-09	6.15597e-10	0.977878	1
349	Splat_349	Splatter	NEUR	GLY	Medulla	Medulla: 84.7%, Spinal cord: 12.7%, Pons: 1.7%	-6.70906e-10	7.10925e-10	0.827341	1
350	Splat_350	Splatter	NEUR	GLY	Medulla	Medulla: 98.2%, Spinal cord: 1.0%, Pons: 0.7%	-7.44382e-10	8.26904e-10	0.815994	1
351	Splat_351	Splatter	NEUR	GABA	Midbrain	Midbrain: 90.0%, Thalamus: 8.2%, Hypothalamus: 1.3%	-9.22828e-10	6.09681e-10	0.93494	1
353	Splat_353	Splatter	NEUR	GABA	Thalamus	Thalamus: 97.2%, Midbrain: 2.2%, Hypothalamus: 0.5%	-6.79012e-10	7.42622e-10	0.819732	1
358	Splat_358	Splatter	NEUR	GABA	Midbrain	Midbrain: 91.5%, Thalamus: 7.8%, Pons: 0.4%	-9.0333e-10	7.12459e-10	0.897584	1
365	Splat_365	Splatter	NEUR	GABA VGLUT2	Pons, Midbrain	Pons: 43.0%, Midbrain: 30.2%, Medulla: 17.1%	-1.43991e-09	6.69346e-10	0.98427	1
366	Splat_366	Splatter	NEUR	VGLUT2	Midbrain	Midbrain: 57.4%, Pons: 19.9%, Thalamus: 15.2%	-5.54347e-10	6.85891e-10	0.790516	1
370	Splat_370	Splatter	NEUR	VGLUT2	Midbrain	Midbrain: 98.8%, Pons: 0.5%, Thalamus: 0.5%	-1.00123e-09	7.34376e-10	0.913617	1
374	Splat_374	Splatter	NEUR	VGLUT2	Pons	Pons: 77.9%, Midbrain: 19.6%, Medulla: 2.0%	-9.97493e-10	7.97807e-10	0.894404	1
379	Splat_379	Splatter	NEUR	GLY	Pons	Pons: 99.2%, Medulla: 0.8%, Cerebral cortex: 0.0%	-7.27173e-10	7.09692e-10	0.847232	1
380	Splat_380	Splatter	NEUR	GLY	Pons	Pons: 62.5%, Medulla: 34.7%, Spinal cord: 1.1%	-9.18014e-10	6.73749e-10	0.913487	1
404	Misc_404	Miscellaneous	NEUR	VGLUT1	Cerebral cortex	Cerebral cortex: 94.4%, Amygdala: 2.5%, Basal forebrain: 1.2%	-1.04118e-09	7.48434e-10	0.91791	1
431	Splat_431	Splatter	NEUR	HDC VGLUT2	Hypothalamus	Hypothalamus: 99.7%, Midbrain: 0.2%, Cerebral cortex: 0.0%	-8.87092e-10	7.85511e-10	0.870618	1
445	Thex_445	Thalamic excitatory		VGLUT2	Thalamus	Thalamus: 99.3%, Hippocampus: 0.7%, Cerebral cortex: 0.0%	-6.01339e-10	6.96733e-10	0.805954	1

### Sheet: ST2
Supplemental Table 2: SNP heritability enrichment for chronic pain in human DRG single soma RNAseq dataset. Cell type enrichment that pass FDR p < 0.05 in red font
Cluster	Coefficient	Coefficient_std_error	Coefficient_P_value	FDR Corrected
hAd.LTMR	1.91126e-09	6.70918e-10	0.00219476	0.0351162
hPEP.TRPV1.A1.2	1.74889e-09	7.31292e-10	0.00838968	0.0494699
hPEP.PIEZOh	1.77493e-09	7.53869e-10	0.00927561	0.0494699
hNP1	1.39518e-09	7.03897e-10	0.0237352	0.0949409
hTRPM8	1.16411e-09	9.23075e-10	0.103632	0.331623
hATF3	5.40267e-10	7.22694e-10	0.227359	0.480981
hPEP.TRPV1.A1.1	5.02919e-10	6.84731e-10	0.231329	0.480981
hPEP.NTRK3	4.63164e-10	6.57226e-10	0.240491	0.480981
hPEP.CHRNA7	2.83814e-10	7.05126e-10	0.343657	0.610947
hPEP.KIT	1.10944e-10	7.1935e-10	0.438715	0.67901
hC.LTMR	6.41313e-11	7.70179e-10	0.466819	0.67901
hAb.LTMR	-1.15465e-10	5.59423e-10	0.581761	0.775682
hPEP.SST	-2.77239e-10	7.22328e-10	0.649441	0.799312
hNP2	-6.98755e-10	6.35377e-10	0.864279	0.981918
hPropr	-8.23393e-10	5.84476e-10	0.920549	0.981918
hPEP.0	-2.14882e-09	7.58625e-10	0.997691	0.997691

### Sheet: ST3
Supplemental Table 3: SNP heritability enrichment for chronic pain in human brain snATAC-seq dataset. Cell type enrichment that pass FDR p < 0.05 in red font
Name	Coefficient	Coefficient_std_error	Coefficient P-Value	FDR Corrected
Isocortical_excitatory	5.6e-08	8.02e-09	1.49e-12	2.09e-11
Striatal_inhibitory	5.31e-08	8.51e-09	2.15e-10	1.51e-09
Isocortical_inhibitory	6.31e-08	1.22e-08	1.2e-07	5.61e-07
Hippocampal_excitatory	5.25e-08	1.04e-08	2.44e-07	8.54e-07
OPC	4.12e-08	1.04e-08	3.76e-05	0.000105
Nigral_neurons	6.89e-08	1.77e-08	5.02e-05	0.000117
Neurons	5.66e-08	1.65e-08	0.000296	0.000591
Astrocyte	3.29e-08	1.59e-08	0.0196	0.0342
Striatal_astrocyte	2.35e-08	1.39e-08	0.0458	0.065
Oligodendrocyte	1.26e-08	7.5e-09	0.0464	0.065
Nigral_OPC	2.16e-08	2.06e-08	0.146	0.186
Isocortical_astrocyte	8.22e-09	8.64e-09	0.171	0.199
Nigral_astrocyte	3.46e-09	9.98e-09	0.365	0.393
Microglia	-7.69e-09	1.01e-08	0.776	0.776

### Sheet: ST4
Supplemental Table 4: SNP heritability enrichment for chronic pain in mouse dorsal horn snATAC-seq dataset. Cell type enrichment that pass FDR p < 0.05 in red font
Name	Coefficient	Coefficient_std_error	Coefficient P-value	FDR Corrected
midVen	6.75e-08	1.22e-08	1.67e-08	4.51e-07
Exc-NMUR2	6.64e-08	1.23e-08	2.93e-08	7.61e-07
Inh-PDZD2	6.28e-08	1.2e-08	9.35e-08	2.34e-06
Exc-MAF	5.84e-08	1.18e-08	3.33e-07	8e-06
Exc-NMU	6.11e-08	1.25e-08	5.02e-07	1.15e-05
Inh-SORCS1	1.23e-07	2.59e-08	8.92e-07	1.96e-05
Inh-PDYN	6.34e-08	1.36e-08	1.46e-06	3.07e-05
Exc-SKOR2	6.29e-08	1.38e-08	2.44e-06	4.87e-05
Inh-CACNA2D3	5.49e-08	1.26e-08	7.06e-06	0.00013405
Inh-NXPH1	5.92e-08	1.39e-08	1.07e-05	0.000192044
Exc-SNTB1	7.5e-08	1.81e-08	1.75e-05	0.000298105
Inh-NPY	6.08e-08	1.49e-08	2.32e-05	0.000371876
Exc-MAFA	5.93e-08	1.46e-08	2.33e-05	0.000371876
Exc-BNC2	5.95e-08	1.49e-08	3.21e-05	0.000449201
Inh-MEF2C	5.39e-08	1.36e-08	3.87e-05	0.000502681
Exc-LMO3	5.96e-08	1.61e-08	0.000102256	0.00122707
OPC	3.93e-08	1.2e-08	0.000548167	0.00602984
Exc-TAC3	4.1e-08	1.27e-08	0.000659263	0.00659263
Oligo 2	3.97e-08	1.44e-08	0.0028653	0.0257877
Oligo 1	2.63e-08	9.63e-09	0.00313663	0.0257877
Ependymal	3.2e-08	1.48e-08	0.0153704	0.107593
Astrocyte 2	2.16e-08	1.01e-08	0.0160205	0.107593
Astrocyte 1	1.89e-08	1.14e-08	0.0493198	0.246599
Endothelial	1.18e-09	2.17e-08	0.478347	1
Microglia	-1.05e-08	1.49e-08	0.759494	1
Mural	-1.41e-08	1.64e-08	0.805083	1
Meninges	-1.81e-08	1.45e-08	0.893748	1

### Sheet: ST5
Supplemental Table 5: MAGMA tissue enrichment for chronic pain. Significantly enriched tissue that pass FDR p < 0.05 in red font
VARIABLE	TYPE	NGENES	BETA	BETA_STD	SE	P	FDR Corrected
RNA Tissue Concensus
cerebellum	COVAR	18067	0.053532	0.11687	0.0062927	9.6693e-18	4.83465e-16
cerebral.cortex	COVAR	18067	0.051578	0.11446	0.0066985	7.1868e-15	1.7967e-13
basal.ganglia	COVAR	18067	0.043785	0.096263	0.0068395	7.8836e-11	1.31393e-09
amygdala	COVAR	18067	0.04032	0.088219	0.0071031	6.99e-09	8.7375e-08
hippocampal.formation	COVAR	18067	0.039116	0.084703	0.0070529	1.4834e-08	1.4834e-07
hypothalamus	COVAR	18067	0.036439	0.077193	0.0073778	3.9643e-07	3.30358e-06
pituitary.gland	COVAR	18067	0.044544	0.091164	0.009089	4.8147e-07	3.43907e-06
retina	COVAR	18067	0.028713	0.058973	0.0061988	1.824e-06	1.14e-05
ovary	COVAR	18067	0.031081	0.07	0.0099116	0.00085824	0.004768
midbrain	COVAR	18067	0.022831	0.04986	0.0076924	0.0015006	0.007503
spinal.cord	COVAR	18067	0.014959	0.032617	0.0078777	0.0288	0.130909
adrenal.gland	COVAR	18067	0.016548	0.036878	0.010044	0.049731	0.207212
endometrium	COVAR	18067	0.014026	0.030414	0.01147	0.1107	0.425769
testis	COVAR	18067	0.0034	0.0067623	0.005768	0.27778	0.992071
heart.muscle	COVAR	18067	0.0033881	0.0080913	0.0075008	0.32575	1
vagina	COVAR	18067	0.003021	0.0065592	0.0095344	0.37568	1
bone.marrow	COVAR	18067	0.0009148	0.0021977	0.005444	0.43328	1
skeletal.muscle	COVAR	18067	-0.0018174	-0.0046432	0.005597	0.6273	1
spleen	COVAR	18067	-0.0036398	-0.0080512	0.0084477	0.66671	1
skin	COVAR	18067	-0.0034325	-0.0075673	0.0077768	0.67053	1
prostate	COVAR	18067	-0.0055679	-0.01188	0.011587	0.68458	1
thyroid.gland	COVAR	18067	-0.0075574	-0.016559	0.010594	0.76218	1
smooth.muscle	COVAR	18067	-0.01037	-0.022064	0.010728	0.83313	1
fallopian.tube	COVAR	18067	-0.0096208	-0.020649	0.0098723	0.83509	1
colon	COVAR	18067	-0.0098645	-0.022208	0.0092699	0.85636	1
cervix	COVAR	18067	-0.011068	-0.024342	0.0097678	0.8714	1
lymph.node	COVAR	18067	-0.011262	-0.024469	0.0079665	0.92127	1
tongue	COVAR	18067	-0.0090759	-0.021905	0.0061787	0.92906	1
thymus	COVAR	18067	-0.011265	-0.024368	0.0076463	0.92965	1
parathyroid.gland	COVAR	18067	-0.012306	-0.027319	0.0081052	0.93552	1
pancreas	COVAR	18067	-0.012795	-0.028904	0.0079315	0.94664	1
esophagus	COVAR	18067	-0.012758	-0.029301	0.0078966	0.9469	1
lung	COVAR	18067	-0.018297	-0.039703	0.009972	0.96673	1
liver	COVAR	18067	-0.011105	-0.028114	0.0054536	0.97913	1
adipose.tissue	COVAR	18067	-0.021485	-0.048969	0.0099442	0.98463	1
placenta	COVAR	18067	-0.018078	-0.039004	0.0082937	0.98535	1
tonsil	COVAR	18067	-0.018049	-0.039393	0.0075146	0.99184	1
urinary.bladder	COVAR	18067	-0.026415	-0.059237	0.010887	0.99237	1
epididymis	COVAR	18067	-0.020926	-0.044552	0.0078267	0.99625	1
appendix	COVAR	18067	-0.026471	-0.054832	0.0094256	0.99751	1
seminal.vesicle	COVAR	18067	-0.031622	-0.065949	0.010775	0.99833	1
stomach	COVAR	18067	-0.029972	-0.06561	0.0096249	0.99908	1
small.intestine	COVAR	18067	-0.026136	-0.057285	0.0079633	0.99948	1
choroid.plexus	COVAR	18067	-0.026411	-0.060057	0.0074677	0.9998	1
salivary.gland	COVAR	18067	-0.029217	-0.065082	0.0081585	0.99983	1
breast	COVAR	18067	-0.038073	-0.083554	0.010485	0.99986	1
rectum	COVAR	18067	-0.031516	-0.067162	0.008286	0.99993	1
gallbladder	COVAR	18067	-0.042675	-0.087322	0.010314	0.99998	1
duodenum	COVAR	18067	-0.029851	-0.064458	0.0071426	0.99999	1
kidney	COVAR	18067	-0.037745	-0.085649	0.0081052	1	1
RNA FANTOM Tissue
medial.frontal.gyrus	COVAR	17078	0.062168	0.15173	0.0083813	6.2723e-14	3.76338e-12
medial.temporal.gyrus	COVAR	17078	0.057353	0.14258	0.008024	4.6055e-13	1.00912e-11
insular.cortex	COVAR	17078	0.052931	0.13121	0.0074185	5.0456e-13	1.00912e-11
caudate	COVAR	17078	0.057465	0.13909	0.0081503	9.2687e-13	1.34208e-11
amygdala	COVAR	17078	0.059994	0.14544	0.0085409	1.1184e-12	1.34208e-11
putamen	COVAR	17078	0.050514	0.12642	0.0073487	3.2395e-12	3.2395e-11
nucleus.accumbens	COVAR	17078	0.053391	0.13026	0.0078767	6.2881e-12	5.37442e-11
occipital.cortex	COVAR	17078	0.057887	0.14054	0.0085638	7.1659e-12	5.37442e-11
olfactory.bulb	COVAR	17078	0.054466	0.13369	0.0081723	1.3691e-11	9.12733e-11
parietal.lobe	COVAR	17078	0.054012	0.13353	0.0081731	2.0038e-11	1.20228e-10
postcentral.gyrus	COVAR	17078	0.047479	0.11922	0.007353	5.488e-11	2.99345e-10
cerebellum	COVAR	17078	0.044965	0.11154	0.0070736	1.059e-10	5.295e-10
occipital.pole	COVAR	17078	0.045038	0.11391	0.0071231	1.3186e-10	6.08585e-10
occipital.lobe	COVAR	17078	0.045101	0.11407	0.0072488	2.5186e-10	1.0794e-09
frontal.lobe	COVAR	17078	0.046988	0.11634	0.0075869	3.0184e-10	1.1394e-09
temporal.cortex	COVAR	17078	0.044887	0.11283	0.007249	3.0384e-10	1.1394e-09
paracentral.gyrus	COVAR	17078	0.045482	0.11336	0.0075987	1.102e-09	3.88941e-09
hippocampus	COVAR	17078	0.048343	0.1179	0.0086526	1.1729e-08	3.90967e-08
globus.pallidus	COVAR	17078	0.031958	0.078641	0.0093629	0.00032175	0.00101605
thalamus	COVAR	17078	0.030585	0.074331	0.0092311	0.00046215	0.00138645
locus.coeruleus	COVAR	17078	0.0269	0.064844	0.0092086	0.0017463	0.00498943
pons	COVAR	17078	0.01978	0.048535	0.0083133	0.0086787	0.0236692
pituitary.gland	COVAR	17078	0.014477	0.034532	0.0076158	0.028663	0.074773
corpus.callosum	COVAR	17078	0.0061434	0.014792	0.0089007	0.24503	0.612575
spinal.cord	COVAR	17078	0.0021587	0.0052507	0.0098436	0.41321	0.991704
retina	COVAR	17078	-0.0046047	-0.010578	0.0085704	0.70446	1
medulla.oblongata	COVAR	17078	-0.0068662	-0.016008	0.010059	0.75256	1
substantia.nigra	COVAR	17078	-0.010081	-0.024996	0.0090224	0.86807	1
testis	COVAR	17078	-0.0069291	-0.015889	0.005493	0.89642	1
vagina	COVAR	17078	-0.0098859	-0.025064	0.0076316	0.9024	1
thymus	COVAR	17078	-0.0091902	-0.023752	0.0054204	0.955	1
smooth.muscle	COVAR	17078	-0.013868	-0.035343	0.0081721	0.95514	1
skeletal.muscle	COVAR	17078	-0.0091739	-0.026262	0.0052897	0.95856	1
appendix	COVAR	17078	-0.018768	-0.044377	0.0071707	0.99557	1
endometrium	COVAR	17078	-0.022536	-0.054134	0.0085636	0.99575	1
heart.muscle	COVAR	17078	-0.016687	-0.045136	0.0061842	0.99651	1
ovary	COVAR	17078	-0.02523	-0.061297	0.0086536	0.99822	1
spleen	COVAR	17078	-0.019321	-0.049666	0.0063648	0.9988	1
pancreas	COVAR	17078	-0.01725	-0.045197	0.0056572	0.99885	1
esophagus	COVAR	17078	-0.021249	-0.05258	0.0066497	0.9993	1
placenta	COVAR	17078	-0.0195	-0.050373	0.00586	0.99956	1
cervix	COVAR	17078	-0.026786	-0.064239	0.0079904	0.9996	1
tonsil	COVAR	17078	-0.0214	-0.051574	0.0061171	0.99977	1
lymph.node	COVAR	17078	-0.022463	-0.058056	0.0062989	0.99982	1
tongue	COVAR	17078	-0.020963	-0.052639	0.0056546	0.99989	1
liver	COVAR	17078	-0.017	-0.047894	0.0045742	0.9999	1
breast	COVAR	17078	-0.02724	-0.070182	0.0070501	0.99994	1
gallbladder	COVAR	17078	-0.029053	-0.069735	0.0074479	0.99995	1
urinary.bladder	COVAR	17078	-0.033183	-0.082926	0.008288	0.99997	1
adipose.tissue	COVAR	17078	-0.029424	-0.075561	0.0070793	0.99998	1
lung	COVAR	17078	-0.0281	-0.069769	0.0067668	0.99998	1
salivary.gland	COVAR	17078	-0.026351	-0.067444	0.0061573	0.99999	1
colon	COVAR	17078	-0.029844	-0.07207	0.0065544	1	1
ductus.deferens	COVAR	17078	-0.035601	-0.087877	0.0074722	1	1
epididymis	COVAR	17078	-0.034903	-0.080135	0.0073923	1	1
kidney	COVAR	17078	-0.042638	-0.10551	0.0067894	1	1
prostate	COVAR	17078	-0.041496	-0.097777	0.0092864	1	1
seminal.vesicle	COVAR	17078	-0.033825	-0.084476	0.0075147	1	1
small.intestine	COVAR	17078	-0.024503	-0.061764	0.0055328	1	1
thyroid.gland	COVAR	17078	-0.036721	-0.092185	0.0075678	1	1
RNA Brain Tissue Human Protein Atlas
parieto.insular.cortex	COVAR	18119	0.14744	0.30966	0.020564	3.9149e-13	2.90793e-11
olfactory.area	COVAR	18119	0.12832	0.27394	0.01814	7.8326e-13	2.90793e-11
posterior.insular.cortex	COVAR	18119	0.12979	0.27275	0.018362	8.1597e-13	2.90793e-11
entorhinal.gyrus	COVAR	18119	0.17048	0.36151	0.024145	8.6161e-13	2.90793e-11
lingual.gyrus	COVAR	18119	0.14414	0.30389	0.020508	1.0851e-12	2.92977e-11
supramarginal.gyrus	COVAR	18119	0.14153	0.29615	0.020442	2.286e-12	5.1435e-11
parahippocampal.cortex	COVAR	18119	0.16404	0.34524	0.023838	3.0676e-12	5.91609e-11
transversal.temporal.gyrus..posterior	COVAR	18119	0.15636	0.32939	0.022849	4.0071e-12	6.4398e-11
subcentral.gyrus..S2	COVAR	18119	0.15192	0.32045	0.022233	4.2932e-12	6.4398e-11
inferior.frontal.gyrus..opercular	COVAR	18119	0.14608	0.3097	0.021427	4.7802e-12	6.45327e-11
parietal.operculum	COVAR	18119	0.13331	0.2771	0.019872	1.015e-11	1.24568e-10
transversal.temporal.gyrus..anterior	COVAR	18119	0.13221	0.28066	0.019826	1.3304e-11	1.48437e-10
inferior.parietal.lobule	COVAR	18119	0.14393	0.30362	0.021667	1.5853e-11	1.48437e-10
claustrum	COVAR	18119	0.15419	0.32709	0.023231	1.6449e-11	1.48437e-10
anterior.insular.cortex..ventral	COVAR	18119	0.14223	0.30071	0.02143	1.6493e-11	1.48437e-10
middle.temporal.gyrus	COVAR	18119	0.14974	0.31727	0.022719	2.2454e-11	1.89456e-10
stria.terminalis..bed.nucleus	COVAR	18119	0.13666	0.28603	0.020838	2.8024e-11	2.22544e-10
precentral.gyrus..ventral	COVAR	18119	0.14428	0.3065	0.022079	3.2741e-11	2.41487e-10
inferior.temporal.gyrus	COVAR	18119	0.13978	0.29618	0.021409	3.3987e-11	2.41487e-10
olfactory.tubercle	COVAR	18119	0.12409	0.26341	0.019262	6.0439e-11	4.07963e-10
area.parastriata..temporal	COVAR	18119	0.1452	0.30726	0.022663	7.6248e-11	4.90166e-10
Supplemental.motor.cortex	COVAR	18119	0.13547	0.28764	0.021273	9.8069e-11	6.01787e-10
superior.temporal.gyrus	COVAR	18119	0.127	0.26941	0.020016	1.1437e-10	6.71302e-10
fusiform.gyrus	COVAR	18119	0.13209	0.2816	0.020879	1.2853e-10	7.22981e-10
occipital.cortex	COVAR	18119	0.122	0.25883	0.01932	1.3889e-10	7.50006e-10
nucleus.of.the.diagonal.band	COVAR	18119	0.11971	0.25405	0.019107	1.9096e-10	9.91523e-10
retrosplenial.cortex	COVAR	18119	0.12692	0.26735	0.0205	3.0524e-10	1.5262e-09
perirhinal.gyrus	COVAR	18119	0.11024	0.23592	0.017878	3.5739e-10	1.72313e-09
frontal.eye.field	COVAR	18119	0.12602	0.26781	0.02059	4.7715e-10	2.22122e-09
precentral.gyrus	COVAR	18119	0.10216	0.21683	0.017	9.4888e-10	4.26996e-09
paracentral.lobule..anterior	COVAR	18119	0.12266	0.26373	0.020737	1.6932e-09	7.37361e-09
postcentral.gyrus..middle	COVAR	18119	0.11192	0.23871	0.019073	2.247e-09	9.34445e-09
premotor.cortex..ventral	COVAR	18119	0.12535	0.26607	0.021371	2.2842e-09	9.34445e-09
temporal.pole	COVAR	18119	0.11877	0.25524	0.020385	2.886e-09	1.14591e-08
temporo.occipital.transitional.zone	COVAR	18119	0.12082	0.25938	0.020883	3.6768e-09	1.37895e-08
corticomedial.amygdala	COVAR	18119	0.13385	0.28012	0.023136	3.6772e-09	1.37895e-08
anterior.cingulate.cortex..supragenual.dorsal	COVAR	18119	0.12745	0.26796	0.022096	4.0868e-09	1.49113e-08
orbitofrontal.gyrus..anterior	COVAR	18119	0.1219	0.25649	0.02204	1.6155e-08	5.73928e-08
postcentral.gyrus..ventral	COVAR	18119	0.13308	0.28122	0.024149	1.81e-08	6.26538e-08
septal.nuclei	COVAR	18119	0.13025	0.27319	0.023852	2.4077e-08	8.12599e-08
anterior.insular.cortex..dorsal	COVAR	18119	0.12028	0.24896	0.022845	7.087e-08	2.33352e-07
posterior.cingulate.cortex	COVAR	18119	0.10336	0.22026	0.01971	7.961e-08	2.55889e-07
flocculonodular.lobe	COVAR	18119	0.053623	0.11307	0.010579	2.0234e-07	6.35253e-07
somatomor.cortex..precentral.gyrus..white.matter.	COVAR	18119	0.104	0.2225	0.021197	4.6828e-07	1.43677e-06
caudate.nucleus	COVAR	18119	0.090346	0.19134	0.018671	6.5897e-07	1.97691e-06
precentral.gyrus..middle	COVAR	18119	0.10284	0.22029	0.02157	9.4015e-07	2.75914e-06
postcentral.gyrus	COVAR	18119	0.066736	0.14599	0.014462	1.985e-06	5.69475e-06
precentral.gyrus..dorsal	COVAR	18119	0.10884	0.23158	0.023608	2.0248e-06	5.69475e-06
vermis	COVAR	18119	0.0504	0.10527	0.010965	2.1621e-06	5.95681e-06
nucleus.accumbens	COVAR	18119	0.087722	0.18612	0.019153	2.3397e-06	6.31719e-06
putamen	COVAR	18119	0.081708	0.17286	0.018079	3.1217e-06	8.26332e-06
somatosensory.cortex..postcentral.gyrus..ventral..white.matter.	COVAR	18119	0.097474	0.20938	0.021603	3.2315e-06	8.38947e-06
cerebellar.cortex	COVAR	18119	0.049468	0.10596	0.011045	3.7793e-06	9.62652e-06
hippocampus..CA1	COVAR	18119	0.075679	0.16194	0.018395	1.9529e-05	4.88225e-05
hippocampus..CA3	COVAR	18119	0.071308	0.15089	0.018095	4.0774e-05	0.000100082
hippocampus..CA2	COVAR	18119	0.077716	0.16396	0.023552	0.00048482	0.00116876
hippocampus	COVAR	18119	0.072961	0.15549	0.022483	0.00058798	0.00139258
dentate.gyrus	COVAR	18119	0.066182	0.14002	0.021633	0.0011108	0.00258548
area.parastriata..superior	COVAR	18119	0.056787	0.12189	0.022945	0.0066672	0.0152555
arcuate.nucleus	COVAR	18119	0.032747	0.068704	0.014684	0.012875	0.0289688
nucleus.basalis.of.Meynert	COVAR	18119	0.043742	0.091936	0.021791	0.022363	0.0494919
ventromedial.nucleus	COVAR	18119	0.021005	0.043388	0.014732	0.076971	0.167598
area.striata..white.matter.	COVAR	18119	0.031036	0.06681	0.0226	0.084844	0.181809
angular.gyrus..white.matter.	COVAR	18119	0.022652	0.048907	0.021764	0.149	0.314297
dorsomedial.nucleus	COVAR	18119	0.010051	0.020775	0.02355	0.33477	0.695292
centromedial.thalamic.nucleus	COVAR	18119	-0.0091322	-0.019516	0.02125	0.66631	1
occipital.cortex..white.matter.	COVAR	18119	-0.010196	-0.022104	0.022851	0.67227	1
periaquaductal.grey..anterior	COVAR	18119	-0.018282	-0.038488	0.023091	0.78574	1
paraventricular.nucleus	COVAR	18119	-0.016451	-0.034588	0.019905	0.79573	1
preoptic.area	COVAR	18119	-0.021745	-0.045539	0.024239	0.81516	1
lateral.hypothalamic.area	COVAR	18119	-0.019394	-0.041401	0.021088	0.82113	1
piriform.cortex	COVAR	18119	-0.026387	-0.05527	0.024219	0.86203	1
habenula	COVAR	18119	-0.032706	-0.069307	0.020186	0.9474	1
posterior.thalamic.nucleus	COVAR	18119	-0.044816	-0.09763	0.020709	0.98476	1
median.raphe.nucleus	COVAR	18119	-0.043624	-0.092787	0.018748	0.99001	1
anterior.thalamic.nucleus..ventral	COVAR	18119	-0.044032	-0.093855	0.018002	0.99277	1
locus.coeruleus	COVAR	18119	-0.057251	-0.12175	0.020847	0.99698	1
periaquaductal.grey..dorsal	COVAR	18119	-0.05709	-0.117	0.019851	0.99798	1
supraoptic.nucleus	COVAR	18119	-0.05896	-0.12505	0.018335	0.99935	1
temporal.white.matter	COVAR	18119	-0.045036	-0.097261	0.01385	0.99943	1
globus.pallidus..externus	COVAR	18119	-0.065989	-0.1422	0.019622	0.99961	1
nucleus.rhomboideus	COVAR	18119	-0.07495	-0.15818	0.022237	0.99962	1
nucleus.tractus.solitarii	COVAR	18119	-0.061473	-0.12448	0.01801	0.99968	1
substantia.nigra	COVAR	18119	-0.077852	-0.16652	0.022795	0.99968	1
parieto.temporal.junction..white.matter.	COVAR	18119	-0.040349	-0.089126	0.011444	0.99979	1
dorsal.motor.vagal.complex	COVAR	18119	-0.08648	-0.18085	0.024342	0.99981	1
periaquaductal.grey..lateral	COVAR	18119	-0.066865	-0.13672	0.017716	0.99992	1
red.nucleus	COVAR	18119	-0.081877	-0.17523	0.021733	0.99992	1
cervical.spinal.cord..dorsal.horn	COVAR	18119	-0.082832	-0.17682	0.021813	0.99993	1
nucleus.raphe.magnus	COVAR	18119	-0.083375	-0.17778	0.020252	0.99998	1
area.postrema	COVAR	18119	-0.067079	-0.14237	0.015254	0.99999	1
choroid.plexus	COVAR	18119	-0.03153	-0.067265	0.0073908	0.99999	1
corpus.callosum..genu..white.matter.	COVAR	18119	-0.051637	-0.11272	0.01197	0.99999	1
corpus.callosum..splenium..white.matter.	COVAR	18119	-0.054092	-0.11732	0.012667	0.99999	1
mammillary.body	COVAR	18119	-0.097744	-0.21067	0.023225	0.99999	1
motor.hypoglossal.nucleus	COVAR	18119	-0.10247	-0.21552	0.023757	0.99999	1
anterior.cochlear.nucleus..ventral	COVAR	18119	-0.12137	-0.25376	0.022656	1	1
anterior.funiculus..white.matter.	COVAR	18119	-0.099457	-0.21431	0.017134	1	1
cerebellar.nuclei	COVAR	18119	-0.10672	-0.23085	0.019151	1	1
cerebellar.white.matter	COVAR	18119	-0.080267	-0.17505	0.013357	1	1
cervical.spinal.cord..central.gray	COVAR	18119	-0.10472	-0.21943	0.01845	1	1
cervical.spinal.cord..ventral.horn	COVAR	18119	-0.11997	-0.25659	0.019305	1	1
dorsal.funiculus..white.matter.	COVAR	18119	-0.066859	-0.14533	0.013546	1	1
dorsal.raphe.nucleus	COVAR	18119	-0.094052	-0.19702	0.019285	1	1
dorsal.tegmental.nucleus	COVAR	18119	-0.1528	-0.32052	0.024213	1	1
dorsolateral.tegmental.area	COVAR	18119	-0.13593	-0.28291	0.021943	1	1
globus.pallidus..internus	COVAR	18119	-0.081729	-0.17662	0.018486	1	1
inferior.olive	COVAR	18119	-0.11476	-0.24667	0.017964	1	1
Kolliker.Fuse.nucleus	COVAR	18119	-0.1755	-0.37322	0.023741	1	1
lateral.funiculus..white.matter.	COVAR	18119	-0.075505	-0.16274	0.014182	1	1
lateral.lemniscal.nuclei	COVAR	18119	-0.097806	-0.20752	0.021116	1	1
lateral.medullary.reticular.nucleus	COVAR	18119	-0.13319	-0.2848	0.021547	1	1
lateral.parabrachial.nucleus	COVAR	18119	-0.17719	-0.37456	0.024116	1	1
lateral.vestibular.nucleus	COVAR	18119	-0.1424	-0.30103	0.023839	1	1
medial.olivary.nucleus	COVAR	18119	-0.10094	-0.21672	0.014947	1	1
medial.periolivary.nuclei	COVAR	18119	-0.11621	-0.24622	0.021649	1	1
motor.facial.nucleus	COVAR	18119	-0.12476	-0.26456	0.023405	1	1
nuclei.of.the.trapezoid.body	COVAR	18119	-0.093634	-0.20014	0.019694	1	1
nucleus.ambiguus	COVAR	18119	-0.094402	-0.20162	0.020141	1	1
nucleus.cuneatus	COVAR	18119	-0.1077	-0.22631	0.022077	1	1
nucleus.gracilis	COVAR	18119	-0.070987	-0.14953	0.015616	1	1
nucleus.raphe.obscurus	COVAR	18119	-0.11435	-0.24549	0.017467	1	1
nucleus.raphe.pallidus	COVAR	18119	-0.11114	-0.23941	0.017185	1	1
peritrigeminal.nucleus	COVAR	18119	-0.13397	-0.28768	0.020501	1	1
pontine.nuclei	COVAR	18119	-0.089705	-0.19328	0.01966	1	1
posteroventral.cochlear.nucleus	COVAR	18119	-0.16487	-0.34664	0.023334	1	1
prepositus.hypoglossal.nucleus	COVAR	18119	-0.14081	-0.29528	0.020549	1	1
principal.sensory.trigeminal.nucleus	COVAR	18119	-0.12363	-0.26048	0.023247	1	1
reticular.pontine.nucleus..caudal	COVAR	18119	-0.12243	-0.25842	0.023472	1	1
superior.olive	COVAR	18119	-0.12113	-0.25729	0.021866	1	1
superior.vestibular.nucleus	COVAR	18119	-0.13854	-0.28989	0.020012	1	1
ventral.medullary.reticular.nucleus	COVAR	18119	-0.12243	-0.25986	0.023483	1	1
ventral.periolivary.nuclei	COVAR	18119	-0.10688	-0.22648	0.020421	1	1
ventrolateral.medulla..A1.C1.cell.groups	COVAR	18119	-0.1477	-0.31372	0.022721	1	1
ventrolateral.tegmental.area..A5.NE.cell.group	COVAR	18119	-0.14213	-0.29861	0.024319	1	1

### Sheet: ST6
Supplemental Table 6: MAGMA cell-type enrichment for chronic pain (bulk RNAseq). Cell type enrichment that pass FDR p < 0.05 in red font
VARIABLE	TYPE	NGENES	BETA	BETA_STD	SE	P	FDR Corrected
RNA Single Cell
Excitatory.neurons	COVAR	18119	0.042942	0.10415	0.0042641	4.3483e-24	3.52212e-22
Horizontal.cells	COVAR	18119	0.050202	0.10983	0.0053776	5.6358e-21	2.2825e-19
Inhibitory.neurons	COVAR	18119	0.038217	0.092469	0.0043421	7.3921e-19	1.99587e-17
Bipolar.cells	COVAR	18119	0.044473	0.10011	0.0055655	7.135e-16	1.44484e-14
Astrocytes	COVAR	18119	0.036064	0.082173	0.0047406	1.4715e-14	2.38383e-13
Oligodendrocyte.precursor.cells	COVAR	18119	0.032601	0.077506	0.0044682	1.5448e-13	2.08548e-12
Oligodendrocytes	COVAR	18119	0.026796	0.065889	0.0044874	1.1999e-09	1.38846e-08
Rod.photoreceptor.cells	COVAR	18119	0.026038	0.060882	0.0053534	5.8061e-07	5.87868e-06
Microglial.cells	COVAR	18119	0.024898	0.054266	0.0051867	7.9899e-07	7.19091e-06
Cone.photoreceptor.cells	COVAR	18119	0.014561	0.035797	0.0049963	0.0017841	0.0144512
Spermatogonia	COVAR	18119	0.014494	0.031625	0.0064548	0.012375	0.091125
Muller.glia.cells	COVAR	18119	0.014082	0.033152	0.0066014	0.01646	0.111105
Oocytes	COVAR	18119	0.0061694	0.015282	0.0048634	0.10231	0.63747
Granulosa.cells	COVAR	18119	0.0093045	0.02168	0.0081861	0.12786	0.739761
Schwann.cells	COVAR	18119	0.0073996	0.018236	0.0071294	0.14967	0.749745
Skeletal.myocytes	COVAR	18119	0.0056858	0.013856	0.0058195	0.16429	0.749745
Ovarian.stromal.cells	COVAR	18119	0.0074839	0.018372	0.0076865	0.16513	0.749745
Squamous.epithelial.cells	COVAR	18119	0.0068615	0.017299	0.0070906	0.16661	0.749745
Endometrial.stromal.cells	COVAR	18119	0.0065749	0.015773	0.0083597	0.21579	0.874557
Basal.squamous.epithelial.cells	COVAR	18119	0.006072	0.014815	0.0077253	0.21594	0.874557
Lymphatic.endothelial.cells	COVAR	18119	0.0051376	0.01279	0.0071391	0.23588	0.909823
Spermatocytes	COVAR	18119	0.0027939	0.0069739	0.004432	0.26422	0.97281
Cardiomyocytes	COVAR	18119	0.0030899	0.0080918	0.0052048	0.27637	0.973303
Fibroblasts	COVAR	18119	0.0030888	0.0072983	0.0079005	0.34792	1
Mesothelial.cells	COVAR	18119	0.0029168	0.007044	0.0081865	0.36081	1
Leydig.cells	COVAR	18119	0.0009857	0.0023757	0.0070308	0.44425	1
Sertoli.cells	COVAR	18119	4.6155e-05	0.0001111	0.0060882	0.49698	1
Basal.keratinocytes	COVAR	18119	1.1337e-05	2.8402e-05	0.0079007	0.49943	1
Suprabasal.keratinocytes	COVAR	18119	-0.00062114	-0.0016422	0.0067226	0.53681	1
Peritubular.cells	COVAR	18119	-0.00064735	-0.0015686	0.0066388	0.53884	1
Adipocytes	COVAR	18119	-0.00092471	-0.002304	0.0073794	0.54986	1
B.cells	COVAR	18119	-0.0023634	-0.0057218	0.0071623	0.62929	1
dendritic.cells	COVAR	18119	-0.0020888	-0.0054211	0.0058006	0.64061	1
Enteroendocrine.cells	COVAR	18119	-0.0026845	-0.0066238	0.0067229	0.65516	1
Smooth.muscle.cells	COVAR	18119	-0.0036541	-0.0086485	0.0079798	0.67649	1
NK.cells	COVAR	18119	-0.0030431	-0.0078617	0.0060225	0.69332	1
Melanocytes	COVAR	18119	-0.0038022	-0.0093399	0.007065	0.70477	1
Langerhans.cells	COVAR	18119	-0.004642	-0.011995	0.0064801	0.76311	1
Late.spermatids	COVAR	18119	-0.0025097	-0.00691	0.0032428	0.78051	1
Prostatic.glandular.cells	COVAR	18119	-0.0084031	-0.020168	0.0078603	0.85747	1
Alveolar.cells.type.2	COVAR	18119	-0.008926	-0.022602	0.007902	0.87067	1
Early.spermatids	COVAR	18119	-0.0039599	-0.010881	0.0033212	0.88342	1
monocytes	COVAR	18119	-0.0066447	-0.018482	0.005289	0.89549	1
Erythroid.cells	COVAR	18119	-0.0083649	-0.020368	0.0059006	0.92184	1
Endothelial.cells	COVAR	18119	-0.012276	-0.029044	0.0082576	0.93143	1
Plasma.cells	COVAR	18119	-0.010813	-0.02671	0.0071472	0.93484	1
T.cells	COVAR	18119	-0.01136	-0.027578	0.0074635	0.936	1
Mucus.glandular.cells	COVAR	18119	-0.014692	-0.034648	0.0088363	0.9518	1
Gastric.mucus.secreting.cells	COVAR	18119	-0.012044	-0.028665	0.0069511	0.95841	1
Breast.glandular.cells	COVAR	18119	-0.016109	-0.038646	0.0092101	0.95985	1
Kupffer.cells	COVAR	18119	-0.011297	-0.028242	0.006202	0.96573	1
Alveolar.cells.type.1	COVAR	18119	-0.014027	-0.035749	0.0073616	0.97163	1
Hepatocytes	COVAR	18119	-0.0096886	-0.026209	0.0050242	0.97309	1
Intestinal.goblet.cells	COVAR	18119	-0.012889	-0.032915	0.0064906	0.97646	1
Salivary.duct.cells	COVAR	18119	-0.018508	-0.043602	0.0091907	0.97797	1
Macrophages	COVAR	18119	-0.014502	-0.035897	0.0071352	0.97894	1
Paneth.cells	COVAR	18119	-0.012415	-0.032004	0.0060392	0.98009	1
Hofbauer.cells	COVAR	18119	-0.013196	-0.034598	0.0064033	0.98034	1
Breast.myoepithelial.cells	COVAR	18119	-0.018398	-0.04321	0.0088752	0.98091	1
Undifferentiated.cells	COVAR	18119	-0.015807	-0.039732	0.0070657	0.98735	1
Distal.enterocytes	COVAR	18119	-0.012683	-0.034078	0.0055712	0.98858	1
Cholangiocytes	COVAR	18119	-0.016192	-0.039935	0.0066282	0.99271	1
Syncytiotrophoblasts	COVAR	18119	-0.014182	-0.039368	0.0055783	0.99449	1
granulocytes	COVAR	18119	-0.019423	-0.048166	0.0073037	0.99608	1
Glandular.and.luminal.cells	COVAR	18119	-0.022629	-0.056278	0.0081167	0.99734	1
Extravillous.trophoblasts	COVAR	18119	-0.016499	-0.045396	0.0058663	0.99754	1
Exocrine.glandular.cells	COVAR	18119	-0.021737	-0.054796	0.0076666	0.99771	1
Cytotrophoblasts	COVAR	18119	-0.017952	-0.04805	0.0063184	0.99775	1
Collecting.duct.cells	COVAR	18119	-0.020449	-0.048999	0.0070759	0.99807	1
Proximal.enterocytes	COVAR	18119	-0.01522	-0.041899	0.0049848	0.99887	1
Ionocytes	COVAR	18119	-0.022968	-0.057166	0.0068036	0.99963	1
Secretory.cells	COVAR	18119	-0.03493	-0.086348	0.0089462	0.99995	1
Basal.respiratory.cells	COVAR	18119	-0.027601	-0.072146	0.0069154	0.99997	1
Proximal.tubular.cells	COVAR	18119	-0.022167	-0.059577	0.0055622	0.99997	1
Ciliated.cells	COVAR	18119	-0.028129	-0.067228	0.0067395	0.99998	1
Ductal.cells	COVAR	18119	-0.032963	-0.083517	0.0079647	0.99998	1
Serous.glandular.cells	COVAR	18119	-0.030244	-0.073357	0.0073279	0.99998	1
Basal.prostatic.cells	COVAR	18119	-0.039122	-0.093859	0.0091585	0.99999	1
Club.cells	COVAR	18119	-0.036073	-0.087375	0.0084835	0.99999	1
Pancreatic.endocrine.cells	COVAR	18119	-0.026705	-0.067529	0.0063968	0.99999	1
Distal.tubular.cells	COVAR	18119	-0.021301	-0.055918	0.0047832	1	1
RNA Human Protein Atlas Immune cell
plasmacytoid.DC	COVAR	18119	0.022513	0.053954	0.0093777	0.0081873	0.155559
naive.B.cell	COVAR	18119	0.018904	0.044377	0.010999	0.042845	0.314057
memory.B.cell	COVAR	18119	0.01899	0.045381	0.011517	0.049588	0.314057
myeloid.DC	COVAR	18119	0.00994	0.024555	0.011506	0.19382	0.818938
eosinophil	COVAR	18119	0.0064696	0.016135	0.0082159	0.21551	0.818938
classical.monocyte	COVAR	18119	0.0035187	0.0086744	0.010675	0.37084	0.966762
non.classical.monocyte	COVAR	18119	0.0032269	0.0081278	0.009961	0.37299	0.966762
MAIT.T.cell	COVAR	18119	0.00071639	0.0016968	0.01335	0.4786	0.966762
intermediate.monocyte	COVAR	18119	-0.00022828	-0.00057111	0.010531	0.50865	0.966762
gdT.cell	COVAR	18119	-0.001054	-0.0024596	0.013964	0.53008	0.966762
neutrophil	COVAR	18119	-0.00166	-0.0039749	0.0064912	0.60092	0.966762
NK.cell	COVAR	18119	-0.0066652	-0.015897	0.012652	0.70083	0.966762
naive.CD4.T.cell	COVAR	18119	-0.008744	-0.020398	0.012682	0.75474	0.966762
basophil	COVAR	18119	-0.005179	-0.01305	0.0073011	0.76094	0.966762
memory.CD8.T.cell	COVAR	18119	-0.011714	-0.027605	0.01429	0.79381	0.966762
memory.CD4.T.cell	COVAR	18119	-0.015785	-0.037067	0.014561	0.86083	0.966762
T.reg	COVAR	18119	-0.01646	-0.040278	0.012172	0.91185	0.966762
naive.CD8.T.cell	COVAR	18119	-0.019068	-0.044465	0.013838	0.91588	0.966762
total.PBMC	COVAR	18119	-0.031079	-0.080003	0.01253	0.99343	0.99343
RNA MONACO Immune cell
Progenitor.cell	COVAR	18119	0.01662	0.04018	0.0090957	0.033843	0.839232
plasmacytoid.DC	COVAR	18119	0.01218	0.030353	0.0079809	0.063499	0.839232
Terminal.effector.memory.CD4.T.cell	COVAR	18119	0.017111	0.042479	0.012708	0.089096	0.839232
Switched.memory.B.cell	COVAR	18119	0.011796	0.027699	0.011933	0.16145	0.839232
Exhausted.memory.B.cell	COVAR	18119	0.0089435	0.020598	0.012225	0.23222	0.839232
NK.cell	COVAR	18119	0.0066002	0.016323	0.012887	0.30427	0.839232
naive.B.cell	COVAR	18119	0.0058174	0.013468	0.011492	0.30636	0.839232
Memory.CD4.T.cell.Th1.Th17	COVAR	18119	0.0049639	0.012199	0.014976	0.37015	0.839232
Non.Vd2.gdTCR	COVAR	18119	0.0033536	0.0082646	0.013874	0.4045	0.839232
myeloid.DC	COVAR	18119	0.0021342	0.0052218	0.0089938	0.40621	0.839232
Memory.CD4.T.cell.Th17	COVAR	18119	0.0022186	0.0054638	0.014373	0.43867	0.839232
Vd2.gdTCR	COVAR	18119	0.0013637	0.0033367	0.014266	0.46192	0.839232
Non.switched.memory.B.cell	COVAR	18119	0.00091061	0.0021197	0.011831	0.46933	0.839232
Terminal.effector.memory.CD8.T.cell	COVAR	18119	0.00093727	0.0023076	0.013756	0.47284	0.839232
Effector.memory.CD8.T.cell	COVAR	18119	0.00035235	0.00087269	0.014129	0.49005	0.839232
non.classical.monocyte	COVAR	18119	-0.00054997	-0.0013672	0.0085076	0.52577	0.839232
MAIT.T.cell	COVAR	18119	-0.0014324	-0.0035054	0.013222	0.54313	0.839232
naive.CD4.T.cell	COVAR	18119	-0.0016894	-0.0040864	0.012652	0.55311	0.839232
Central.memory.CD8.T.cell	COVAR	18119	-0.0030821	-0.0075095	0.014858	0.58216	0.839232
classical.monocyte	COVAR	18119	-0.0019021	-0.0046777	0.0079854	0.59413	0.839232
Memory.CD4.T.cell.Th2	COVAR	18119	-0.0046872	-0.011438	0.014544	0.62638	0.839232
Memory.CD4.T.cell.Th1	COVAR	18119	-0.0051421	-0.012533	0.015343	0.63124	0.839232
basophil	COVAR	18119	-0.0027492	-0.0066554	0.0073688	0.64546	0.839232
T.reg	COVAR	18119	-0.0069212	-0.01694	0.014623	0.682	0.839232
intermediate.monocyte	COVAR	18119	-0.0045054	-0.011111	0.0086215	0.69936	0.839232
naive.CD8.T.cell	COVAR	18119	-0.0071749	-0.017284	0.011544	0.73286	0.845608
Plasmablast	COVAR	18119	-0.0072495	-0.013849	0.0098528	0.76906	0.854511
Memory.CD4.T.cell.TFH	COVAR	18119	-0.014438	-0.035154	0.014253	0.84446	0.898541
neutrophil	COVAR	18119	-0.006034	-0.014042	0.0053884	0.86859	0.898541
total.PBMC	COVAR	18119	-0.024798	-0.059384	0.012408	0.97716	0.97716

### Sheet: ST7
Supplemental Table 7: MAGMA cell-type enrichment for chronic pain in human brain (snRNAseq). Cell type enrichment that pass FDR p < 0.05 in red font. Brain regions were named based on having >50% abundance in the top three regions OR shared across two regions if < 50% abundance
Cluster ID	Cluster name	Supercluster	Class auto-annotation	Neurotransmitter auto-annotation	Brain region	Top three regions	TYPE	NGENES	BETA	BETA_STD	SE	P	FDR Corrected
136	DLIT_136	Deep-layer intratelencephalic	NEUR	VGLUT1 VGLUT2	Amygdala	Amygdala: 54.6%, Cerebral cortex: 36.2%, Hypothalamus: 8.6%	COVAR	16669	0.051803	0.065192	0.0075902	4.5583e-12	2.10138e-09
127	ULIT_127	Upper-layer intratelencephalic	NEUR	VGLUT1 VGLUT2	Cerebral cortex	Cerebral cortex: 90.2%, Basal forebrain: 4.2%, Amygdala: 3.4%	COVAR	16669	0.056833	0.049695	0.010907	9.5176e-08	2.19381e-05
145	DLIT_145	Deep-layer intratelencephalic	NEUR	VGLUT1 VGLUT2	Cerebral cortex	Cerebral cortex: 65.1%, Hippocampus: 19.6%, Amygdala: 15.0%	COVAR	16669	0.039944	0.048479	0.0084067	1.0186e-06	0.000132906
126	ULIT_126	Upper-layer intratelencephalic	NEUR	VGLUT1 VGLUT2	Cerebral cortex	Cerebral cortex: 90.8%, Basal forebrain: 3.3%, Hypothalamus: 2.9%	COVAR	16669	0.051734	0.043808	0.011043	1.4119e-06	0.000132906
148	DLIT_148	Deep-layer intratelencephalic	NEUR	VGLUT1	Cerebral cortex	Cerebral cortex: 85.2%, Basal forebrain: 6.0%, Amygdala: 5.0%	COVAR	16669	0.058309	0.043244	0.012486	1.5192e-06	0.000132906
173	Amex_173	Amygdala excitatory	NEUR	VGLUT1 VGLUT2	Hippocampus	Hippocampus: 55.8%, Amygdala: 36.5%, Cerebral cortex: 7.7%	COVAR	16669	0.031481	0.047654	0.0067802	1.7298e-06	0.000132906
129	ULIT_129	Upper-layer intratelencephalic	NEUR	VGLUT1 VGLUT2	Cerebral cortex	Cerebral cortex: 99.1%, Hippocampus: 0.4%, Basal forebrain: 0.4%	COVAR	16669	0.069853	0.041634	0.015219	2.2357e-06	0.000147237
171	Amex_171	Amygdala excitatory	NEUR	VGLUT1 VGLUT2	Hippocampus	Hippocampus: 93.7%, Amygdala: 5.7%, Cerebral cortex: 0.3%	COVAR	16669	0.042962	0.043157	0.0098347	6.2973e-06	0.000320884
172	Amex_172	Amygdala excitatory	NEUR	VGLUT1 VGLUT2	Cerebral cortex	Cerebral cortex: 90.6%, Hippocampus: 8.8%, Amygdala: 0.6%	COVAR	16669	0.045355	0.044225	0.010403	6.555e-06	0.000320884
159	Amex_159	Amygdala excitatory	NEUR	VGLUT1 VGLUT2	Amygdala	Amygdala: 80.8%, Cerebral cortex: 17.6%, Hippocampus: 1.3%	COVAR	16669	0.048472	0.044947	0.011152	6.9606e-06	0.000320884
175	Amex_175	Amygdala excitatory	NEUR	VGLUT1 VGLUT2	Cerebral cortex	Cerebral cortex: 91.3%, Hippocampus: 7.3%, Amygdala: 1.2%	COVAR	16669	0.040454	0.042185	0.0094483	9.3344e-06	0.000386011
174	Amex_174	Amygdala excitatory	NEUR	VGLUT1 VGLUT2	Cerebral cortex	Cerebral cortex: 84.3%, Amygdala: 10.2%, Hippocampus: 5.2%	COVAR	16669	0.050862	0.040489	0.011925	1.0048e-05	0.000386011
143	DLIT_143	Deep-layer intratelencephalic	NEUR	VGLUT1	Cerebral cortex	Cerebral cortex: 89.0%, Basal forebrain: 4.2%, Amygdala: 4.2%	COVAR	16669	0.041396	0.041801	0.0098262	1.268e-05	0.000449652
149	DLIT_149	Deep-layer intratelencephalic	NEUR	VGLUT1	Cerebral cortex	Cerebral cortex: 98.6%, Basal forebrain: 0.6%, Hippocampus: 0.5%	COVAR	16669	0.069387	0.03791	0.016579	1.4327e-05	0.000471768
112	DLCT6b_112	Deep-layer corticothalamic and 6b	NEUR	VGLUT1	Cerebral cortex	Cerebral cortex: 65.2%, Hippocampus: 33.8%, Amygdala: 0.6%	COVAR	16669	0.047096	0.040902	0.01142	1.8711e-05	0.000575051
135	ULIT_135	Upper-layer intratelencephalic	NEUR	VGLUT1 VGLUT2	Cerebral cortex	Cerebral cortex: 95.4%, Basal forebrain: 2.7%, Hippocampus: 1.0%	COVAR	16669	0.099977	0.037357	0.024815	2.816e-05	0.00076705
146	DLIT_146	Deep-layer intratelencephalic	NEUR	VGLUT1 VGLUT2	Amygdala	Amygdala: 65.4%, Cerebral cortex: 33.1%, Hypothalamus: 0.8%	COVAR	16669	0.050505	0.038986	0.012539	2.8286e-05	0.00076705
152	DLIT_152	Deep-layer intratelencephalic	NEUR	VGLUT1 VGLUT2 VGLUT3	Basal forebrain	Basal forebrain: 76.2%, Amygdala: 19.9%, Cerebral cortex: 3.8%	COVAR	16669	0.039256	0.038761	0.0098115	3.1686e-05	0.000811514
147	DLIT_147	Deep-layer intratelencephalic	NEUR	VGLUT1	Cerebral cortex	Cerebral cortex: 65.1%, Amygdala: 19.4%, Basal forebrain: 11.8%	COVAR	16669	0.058557	0.037283	0.014917	4.3442e-05	0.00105404
166	Misc_166	Miscellaneous	NEUR	VGLUT1 VGLUT2	Cerebral cortex	Cerebral cortex: 79.4%, Hippocampus: 16.1%, Amygdala: 3.1%	COVAR	16669	0.025199	0.042324	0.0064464	4.6533e-05	0.00107259
124	ULIT_124	Upper-layer intratelencephalic	NEUR	VGLUT1 VGLUT2	Cerebral cortex	Cerebral cortex: 98.9%, Basal forebrain: 0.5%, Hippocampus: 0.2%	COVAR	16669	0.077512	0.03533	0.020122	5.8773e-05	0.00127749
165	Misc_165	Miscellaneous	NEUR	VGLUT1 VGLUT2	Cerebral cortex	Cerebral cortex: 92.1%, Hippocampus: 5.0%, Amygdala: 2.8%	COVAR	16669	0.027095	0.040015	0.00705	6.0965e-05	0.00127749
101	DLCT6b_101	Deep-layer corticothalamic and 6b	NEUR	VGLUT1	Cerebral cortex	Cerebral cortex: 65.6%, Hippocampus: 29.5%, Amygdala: 4.8%	COVAR	16669	0.027192	0.037362	0.0074347	0.00012781	0.00246712
142	DLIT_142	Deep-layer intratelencephalic	NEUR	VGLUT1	Cerebral cortex	Cerebral cortex: 96.0%, Hippocampus: 1.3%, Basal forebrain: 1.2%	COVAR	16669	0.040754	0.034823	0.011147	0.00012844	0.00246712
128	ULIT_128	Upper-layer intratelencephalic	NEUR	VGLUT1 VGLUT2	Cerebral cortex	Cerebral cortex: 99.9%, Hypothalamus: 0.0%, Basal forebrain: 0.0%	COVAR	16669	0.087981	0.033157	0.02439	0.00015518	0.00286152
120	ULIT_120	Upper-layer intratelencephalic	NEUR	VGLUT1 VGLUT2	Cerebral cortex	Cerebral cortex: 91.5%, Hypothalamus: 4.6%, Basal forebrain: 2.9%	COVAR	16669	0.063789	0.032131	0.017973	0.00019381	0.0034364
125	ULIT_125	Upper-layer intratelencephalic	NEUR	VGLUT1 VGLUT2	Cerebral cortex	Cerebral cortex: 98.3%, Basal forebrain: 0.9%, Amygdala: 0.4%	COVAR	16669	0.063184	0.031061	0.018397	0.00029753	0.00508005
137	DLIT_137	Deep-layer intratelencephalic	NEUR	VGLUT1 VGLUT2	Cerebral cortex	Cerebral cortex: 94.4%, Basal forebrain: 2.1%, Hippocampus: 1.9%	COVAR	16669	0.065854	0.031512	0.019277	0.0003183	0.00524058
134	ULIT_134	Upper-layer intratelencephalic	NEUR	VGLUT1 VGLUT2	Cerebral cortex	Cerebral cortex: 99.3%, Hippocampus: 0.5%, Basal forebrain: 0.2%	COVAR	16669	0.067191	0.030785	0.020009	0.00039342	0.00625402
168	Misc_168	Miscellaneous	NEUR	VGLUT1 VGLUT2	Cerebral cortex	Cerebral cortex: 92.4%, Hippocampus: 7.6%, Amygdala: 0.0%	COVAR	16669	0.039798	0.031507	0.011922	0.00042278	0.00649672
104	DLCT6b_104	Deep-layer corticothalamic and 6b	NEUR	VGLUT1	Cerebral cortex, Hippocampus	Cerebral cortex: 47.1%, Hippocampus: 34.6%, Amygdala: 18.1%	COVAR	16669	0.030143	0.034755	0.0090694	0.00044534	0.00662264
459	Thex_459	Thalamic excitatory	NEUR	VGLUT2	Thalamus	Thalamus: 89.9%, Amygdala: 9.2%, Midbrain: 0.6%	COVAR	16669	0.031184	0.041122	0.0097093	0.00066084	0.00952023
117	L5ET_117	Miscellaneous	NEUR	VGLUT1	Cerebral cortex	Cerebral cortex: 82.3%, Basal forebrain: 7.9%, Hypothalamus: 7.7%	COVAR	16669	0.026206	0.031954	0.008191	0.00069014	0.00964105
151	DLIT_151	Deep-layer intratelencephalic	NEUR	VGLUT1 VGLUT2 VGLUT3	Cerebral cortex, Amygdala	Cerebral cortex: 44.8%, Amygdala: 33.6%, Basal forebrain: 21.4%	COVAR	16669	0.03275	0.030271	0.010399	0.0008193	0.0111087
83	DLNP_83	Deep-layer near-projecting	NEUR	VGLUT1	Cerebral cortex	Cerebral cortex: 92.0%, Basal forebrain: 3.2%, Hypothalamus: 1.9%	COVAR	16669	0.034453	0.03124	0.011034	0.00089839	0.0118331
110	DLCT6b_110	Deep-layer corticothalamic and 6b	NEUR	VGLUT1	Cerebral cortex	Cerebral cortex: 84.7%, Basal forebrain: 6.3%, Amygdala: 5.0%	COVAR	16669	0.042227	0.029285	0.013856	0.0011553	0.0147943
121	ULIT_121	Upper-layer intratelencephalic	NEUR	VGLUT1 VGLUT2	Cerebral cortex	Cerebral cortex: 91.7%, Amygdala: 3.9%, Basal forebrain: 2.7%	COVAR	16669	0.047488	0.027105	0.015899	0.0014114	0.0175853
197	CA4_197	Hippocampal CA4	NEUR	VGLUT1	Hippocampus	Hippocampus: 99.7%, Midbrain: 0.3%, Cerebral cortex: 0.0%	COVAR	16669	0.016243	0.030151	0.0055909	0.0018372	0.0222881
105	DLCT6b_105	Deep-layer corticothalamic and 6b	NEUR	VGLUT1	Cerebral cortex	Cerebral cortex: 80.5%, Basal forebrain: 8.4%, Hippocampus: 7.2%	COVAR	16669	0.028728	0.027783	0.010128	0.0022843	0.0270016
111	DLCT6b_111	Deep-layer corticothalamic and 6b	NEUR	VGLUT1 VGLUT2	Hippocampus	Hippocampus: 92.5%, Amygdala: 6.3%, Cerebral cortex: 1.2%	COVAR	16669	0.031298	0.029126	0.011158	0.0025189	0.0290303
161	Amex_161	Amygdala excitatory	NEUR	VGLUT1 VGLUT2	Amygdala	Amygdala: 66.2%, Cerebral cortex: 31.6%, Hippocampus: 1.3%	COVAR	16669	0.029195	0.027998	0.010497	0.0027107	0.0304788
169	CA13_169	Hippocampal CA1-3	NEUR	VGLUT1	Hippocampus	Hippocampus: 98.4%, Cerebral cortex: 1.1%, Amygdala: 0.2%	COVAR	16669	0.031571	0.026574	0.011439	0.0028947	0.0317728
139	DLIT_139	Deep-layer intratelencephalic	NEUR	VGLUT1 VGLUT2	Cerebral cortex	Cerebral cortex: 95.2%, Basal forebrain: 1.9%, Hippocampus: 1.5%	COVAR	16669	0.054424	0.025055	0.019824	0.0030258	0.0324394
155	Amex_155	Amygdala excitatory	NEUR	VGLUT1 VGLUT2	Amygdala	Amygdala: 99.6%, Cerebral cortex: 0.2%, Hippocampus: 0.2%	COVAR	16669	0.035744	0.025918	0.013084	0.0031529	0.0330338
100	DLCT6b_100	Deep-layer corticothalamic and 6b	NEUR	VGLUT1	Cerebral cortex	Cerebral cortex: 63.0%, Amygdala: 27.0%, Basal forebrain: 5.9%	COVAR	16669	0.031882	0.027596	0.011781	0.003407	0.0349028
116	Misc_116	Miscellaneous	NEUR	VGLUT1	Cerebral cortex	Cerebral cortex: 93.4%, Amygdala: 3.3%, Basal forebrain: 2.6%	COVAR	16669	0.026783	0.026551	0.0099902	0.0036742	0.0368219
131	ULIT_131	Upper-layer intratelencephalic	NEUR	VGLUT1 VGLUT2	Cerebral cortex	Cerebral cortex: 99.9%, Hypothalamus: 0.0%, Basal forebrain: 0.0%	COVAR	16669	0.050738	0.024117	0.019068	0.0038998	0.0382512
412	Splat_412	Splatter	NEUR	GABA HDC VGLUT2	Hypothalamus	Hypothalamus: 97.4%, Midbrain: 2.2%, Thalamus: 0.3%	COVAR	16669	0.050379	0.030536	0.020055	0.0060076	0.0565591
130	ULIT_130	Upper-layer intratelencephalic	NEUR	VGLUT1 VGLUT2	Cerebral cortex	Cerebral cortex: 97.8%, Amygdala: 0.7%, Basal forebrain: 0.7%	COVAR	16669	0.049961	0.022586	0.019891	0.0060117	0.0565591
154	Amex_154	Amygdala excitatory	NEUR	VGLUT1 VGLUT2	Amygdala	Amygdala: 87.5%, Cerebral cortex: 6.8%, Hippocampus: 5.7%	COVAR	16669	0.034672	0.023466	0.014142	0.007115	0.0656003
460	Thex_460	Thalamic excitatory	NEUR	VGLUT2	Thalamus	Thalamus: 98.9%, Midbrain: 0.9%, Cerebral cortex: 0.1%	COVAR	16669	0.013367	0.028905	0.0055148	0.0076843	0.06946
160	Amex_160	Amygdala excitatory	NEUR	VGLUT1 VGLUT2	Amygdala	Amygdala: 90.3%, Cerebral cortex: 8.9%, Hippocampus: 0.8%	COVAR	16669	0.031935	0.023443	0.013273	0.0080704	0.0698091
109	DLCT6b_109	Deep-layer corticothalamic and 6b	NEUR	VGLUT1	Cerebral cortex	Cerebral cortex: 94.0%, Hippocampus: 3.3%, Basal forebrain: 1.8%	COVAR	16669	0.043346	0.022367	0.018033	0.0081201	0.0698091
186	CA13_186	Hippocampal CA1-3	NEUR	VGLUT1	Hippocampus	Hippocampus: 98.7%, Cerebral cortex: 1.1%, Amygdala: 0.2%	COVAR	16669	0.018938	0.024617	0.0078871	0.0081772	0.0698091
400	Splat_400	Splatter	NEUR	CHOL VGLUT3	Basal forebrain	Basal forebrain: 54.0%, Amygdala: 22.9%, Hypothalamus: 14.7%	COVAR	16669	0.019332	0.025972	0.0080852	0.008407	0.0704659
164	Misc_164	Miscellaneous	NEUR	VGLUT1 VGLUT2	Cerebral cortex	Cerebral cortex: 66.8%, Amygdala: 18.2%, Hippocampus: 15.0%	COVAR	16669	0.028861	0.022779	0.01232	0.009582	0.0788804
96	DLNP_96	Deep-layer near-projecting	NEUR	VGLUT1 VGLUT2	Cerebral cortex	Cerebral cortex: 85.1%, Amygdala: 7.0%, Basal forebrain: 5.7%	COVAR	16669	0.028565	0.023628	0.012273	0.0099761	0.0806839
187	CA13_187	Hippocampal CA1-3	NEUR	VGLUT1	Hippocampus	Hippocampus: 92.4%, Amygdala: 6.4%, Cerebral cortex: 1.1%	COVAR	16669	0.017824	0.024373	0.0077314	0.010578	0.0840769
95	DLNP_95	Deep-layer near-projecting	NEUR	VGLUT1	Cerebral cortex	Cerebral cortex: 89.0%, Basal forebrain: 7.0%, Hypothalamus: 3.3%	COVAR	16669	0.02583	0.022786	0.011296	0.011115	0.0868477
119	CA13_119	Hippocampal CA1-3	NEUR	VGLUT1	Hippocampus	Hippocampus: 97.3%, Amygdala: 1.5%, Cerebral cortex: 1.3%	COVAR	16669	0.015651	0.023784	0.0068753	0.011419	0.087736
183	CA13_183	Hippocampal CA1-3	NEUR	VGLUT1	Hippocampus	Hippocampus: 99.9%, Amygdala: 0.0%, Cerebral cortex: 0.0%	COVAR	16669	0.016994	0.022539	0.0075289	0.012004	0.089382
190	CA4_190	Hippocampal CA4	NEUR	VGLUT1	Hippocampus	Hippocampus: 100.0%, Cerebral cortex: 0.0%, Amygdala: 0.0%	COVAR	16669	0.011625	0.023936	0.0051514	0.012021	0.089382
150	DLIT_150	Deep-layer intratelencephalic	NEUR	VGLUT1 VGLUT2	Cerebral cortex	Cerebral cortex: 95.3%, Hippocampus: 2.2%, Basal forebrain: 1.3%	COVAR	16669	0.034957	0.020432	0.015607	0.012556	0.0915013
102	DLCT6b_102	Deep-layer corticothalamic and 6b	NEUR	VGLUT1	Amygdala	Amygdala: 66.6%, Cerebral cortex: 28.9%, Hippocampus: 4.2%	COVAR	16669	0.018701	0.02354	0.0083658	0.012703	0.0915013
184	CA13_184	Hippocampal CA1-3	NEUR	VGLUT1	Hippocampus	Hippocampus: 100.0%, Amygdala: 0.0%, Cerebral cortex: 0.0%	COVAR	16669	0.017126	0.021104	0.0081481	0.01779	0.126172
198	CA4_198	Hippocampal CA4	NEUR	VGLUT1 VGLUT2	Hippocampus	Hippocampus: 89.9%, Midbrain: 10.1%, Cerebral cortex: 0.0%	COVAR	16669	0.020288	0.020527	0.0097803	0.019029	0.132915
336	Splat_336	Splatter	NEUR	VGLUT2 VGLUT3	Midbrain	Midbrain: 91.5%, Thalamus: 8.1%, Medulla: 0.3%	COVAR	16669	0.015394	0.023712	0.0074846	0.019864	0.136676
103	DLCT6b_103	Deep-layer corticothalamic and 6b	NEUR	VGLUT1	Cerebral cortex	Cerebral cortex: 62.0%, Hippocampus: 25.8%, Amygdala: 12.1%	COVAR	16669	0.016149	0.020711	0.0079826	0.021546	0.146069
158	Amex_158	Amygdala excitatory	NEUR	VGLUT1 VGLUT2	Amygdala	Amygdala: 68.1%, Cerebral cortex: 25.8%, Hippocampus: 6.0%	COVAR	16669	0.027652	0.019218	0.013755	0.022208	0.148375
113	L5ET_113	Miscellaneous	NEUR	VGLUT1	Cerebral cortex	Cerebral cortex: 100.0%, Amygdala: 0.0%, Hippocampus: 0.0%	COVAR	16669	0.023717	0.018739	0.011883	0.022989	0.151399
98	DLCT6b_98	Deep-layer corticothalamic and 6b	NEUR	VGLUT1	Cerebral cortex	Cerebral cortex: 75.6%, Basal forebrain: 10.3%, Amygdala: 7.8%	COVAR	16669	0.027433	0.019323	0.013874	0.024014	0.155922
196	CA4_196	Hippocampal CA4	NEUR	VGLUT1	Hippocampus	Hippocampus: 99.9%, Midbrain: 0.1%, Cerebral cortex: 0.0%	COVAR	16669	0.01463	0.019651	0.0074271	0.024435	0.156452
189	CA13_189	Hippocampal CA1-3	NEUR	VGLUT1	Hippocampus	Hippocampus: 73.4%, Amygdala: 24.4%, Hypothalamus: 0.9%	COVAR	16669	0.012323	0.021054	0.0062863	0.024987	0.157795
222	EMSN_222	Eccentric medium spiny neuron	NEUR	GABA	Basal forebrain	Basal forebrain: 93.9%, Thalamus: 1.9%, Cerebral cortex: 1.8%	COVAR	16669	0.020111	0.018536	0.010316	0.025629	0.159627
182	CA13_182	Hippocampal CA1-3	NEUR	VGLUT1	Hippocampus	Hippocampus: 100.0%, Cerebral cortex: 0.0%, Amygdala: 0.0%	COVAR	16669	0.014864	0.018719	0.007663	0.026218	0.159627
99	DLCT6b_99	Deep-layer corticothalamic and 6b	NEUR	VGLUT1	Cerebral cortex	Cerebral cortex: 80.0%, Basal forebrain: 11.2%, Hippocampus: 6.5%	COVAR	16669	0.023471	0.018917	0.01211	0.026316	0.159627
144	DLIT_144	Deep-layer intratelencephalic	NEUR	VGLUT1	Cerebral cortex	Cerebral cortex: 96.2%, Basal forebrain: 1.4%, Amygdala: 1.2%	COVAR	16669	0.029398	0.017679	0.015359	0.02782	0.166559
223	EMSN_223	Eccentric medium spiny neuron	NEUR	GABA	Basal forebrain	Basal forebrain: 74.1%, Amygdala: 12.2%, Thalamus: 9.6%	COVAR	16669	0.024462	0.017823	0.012875	0.028729	0.169796
181	CA13_181	Hippocampal CA1-3	NEUR	VGLUT1	Hippocampus	Hippocampus: 100.0%, Cerebral cortex: 0.0%, Amygdala: 0.0%	COVAR	16669	0.015551	0.018809	0.008221	0.029279	0.170856
405	Amex_405	Amygdala excitatory	NEUR	VGLUT1 VGLUT2	Cerebral cortex, Hypothalamus	Cerebral cortex: 41.9%, Hypothalamus: 27.8%, Amygdala: 27.3%	COVAR	16669	0.033634	0.018782	0.018039	0.031131	0.177679
228	EMSN_228	Eccentric medium spiny neuron	NEUR	GABA	Amygdala	Amygdala: 83.7%, Cerebral cortex: 12.2%, Thalamus: 1.9%	COVAR	16669	0.040825	0.01753	0.02191	0.031219	0.177679
178	Misc_178	Miscellaneous	NEUR	VGLUT1 VGLUT2	Hippocampus, Midbrain	Hippocampus: 43.8%, Midbrain: 29.4%, Cerebral cortex: 26.8%	COVAR	16669	0.04498	0.016964	0.024828	0.035027	0.19692
334	Splat_334	Splatter	NEUR	CHOL VGLUT1 VGLUT2	Thalamus	Thalamus: 91.7%, Midbrain: 8.2%, Pons: 0.1%	COVAR	16669	0.021943	0.016645	0.012393	0.038319	0.212832
106	DLCT6b_106	Deep-layer corticothalamic and 6b	NEUR	VGLUT1	Cerebral cortex	Cerebral cortex: 99.0%, Hippocampus: 0.6%, Basal forebrain: 0.4%	COVAR	16669	0.024626	0.015957	0.014342	0.042994	0.235955
211	MSN_211	Medium spiny neuron	NEUR	GABA	Basal forebrain	Basal forebrain: 85.7%, Amygdala: 6.3%, Cerebral cortex: 4.2%	COVAR	16669	0.019702	0.015771	0.011575	0.044378	0.240685
163	CA13_163	Hippocampal CA1-3	NEUR	VGLUT1 VGLUT2	Amygdala	Amygdala: 93.5%, Hippocampus: 5.9%, Hypothalamus: 0.4%	COVAR	16669	0.021135	0.017122	0.012485	0.045255	0.242588
220	MSN_220	Medium spiny neuron	NEUR	GABA	Amygdala	Amygdala: 91.6%, Thalamus: 8.4%, Cerebral cortex: 0.0%	COVAR	16669	0.018509	0.016056	0.011192	0.049089	0.260115
91	DLNP_91	Deep-layer near-projecting	NEUR	VGLUT1	Cerebral cortex	Cerebral cortex: 89.4%, Basal forebrain: 4.7%, Hippocampus: 3.3%	COVAR	16669	0.024264	0.015245	0.014958	0.052398	0.274494
438	Midi_438	Midbrain-derived inhibitory	NEUR	GABA	Midbrain, Thalamus	Midbrain: 44.9%, Thalamus: 38.0%, Hypothalamus: 8.8%	COVAR	16669	0.022526	0.015151	0.013937	0.053034	0.274704
407	Amex_407	Amygdala excitatory	NEUR	VGLUT2 VGLUT3	Amygdala	Amygdala: 72.6%, Cerebral cortex: 23.5%, Hippocampus: 2.7%	COVAR	16669	0.036095	0.018807	0.022411	0.053649	0.274802
221	MSN_221	Medium spiny neuron	NEUR	GABA	Basal forebrain	Basal forebrain: 78.8%, Amygdala: 9.0%, Cerebral cortex: 6.5%	COVAR	16669	0.015907	0.015034	0.010077	0.057219	0.289868
212	MSN_212	Medium spiny neuron	NEUR	GABA	Basal forebrain	Basal forebrain: 90.4%, Cerebral cortex: 3.6%, Amygdala: 3.6%	COVAR	16669	0.018245	0.014259	0.011721	0.059794	0.29962
114	L5ET_114	Miscellaneous	NEUR	VGLUT1	Cerebral cortex	Cerebral cortex: 98.4%, Hippocampus: 1.2%, Basal forebrain: 0.3%	COVAR	16669	0.013445	0.013969	0.009386	0.07602	0.37683
209	MSN_209	Medium spiny neuron	NEUR	GABA	Basal forebrain	Basal forebrain: 96.3%, Thalamus: 2.9%, Amygdala: 0.6%	COVAR	16669	0.013681	0.013026	0.0096605	0.078375	0.384371
437	Midi_437	Midbrain-derived inhibitory	NEUR	GABA	Thalamus	Thalamus: 85.5%, Midbrain: 13.8%, Pons: 0.5%	COVAR	16669	0.019776	0.012816	0.014437	0.085382	0.411596
432	Splat_432	Splatter	NEUR	HDC	Hypothalamus	Hypothalamus: 79.8%, Midbrain: 19.6%, Thalamus: 0.6%	COVAR	16669	0.012412	0.013694	0.0090753	0.085712	0.411596
90	DLNP_90	Deep-layer near-projecting	NEUR	VGLUT1	Cerebral cortex	Cerebral cortex: 95.7%, Basal forebrain: 3.4%, Hypothalamus: 0.6%	COVAR	16669	0.020603	0.012721	0.015165	0.087144	0.414159
326	Mmb_326	Mammillary body	NEUR	VGLUT2	Hypothalamus	Hypothalamus: 100.0%, Cerebral cortex: 0.0%, Amygdala: 0.0%	COVAR	16669	0.009565	0.015073	0.0072007	0.092042	0.432973
170	Misc_170	Miscellaneous	NEUR	VGLUT1 VGLUT2	Hippocampus	Hippocampus: 68.6%, Hypothalamus: 21.7%, Cerebral cortex: 6.4%	COVAR	16669	0.014862	0.013046	0.011319	0.094597	0.440497
176	Misc_176	Miscellaneous	NEUR	VGLUT1 VGLUT2	Hippocampus	Hippocampus: 98.8%, Cerebral cortex: 1.0%, Thalamus: 0.2%	COVAR	16669	0.022433	0.01192	0.017646	0.10183	0.461087
203	DG_203	Hippocampal dentate gyrus	NEUR	VGLUT1	Hippocampus	Hippocampus: 98.3%, Midbrain: 1.4%, Cerebral cortex: 0.2%	COVAR	16669	0.021154	0.011635	0.01679	0.10387	0.461087
440	Midi_440	Midbrain-derived inhibitory	NEUR	GABA	Thalamus	Thalamus: 87.1%, Midbrain: 10.2%, Pons: 1.9%	COVAR	16669	0.017791	0.01175	0.014175	0.10473	0.461087
180	CA13_180	Hippocampal CA1-3	NEUR	VGLUT1	Hippocampus	Hippocampus: 99.6%, Cerebral cortex: 0.4%, Amygdala: 0.0%	COVAR	16669	0.010312	0.011621	0.008217	0.10475	0.461087
395	Splat_395	Splatter	NEUR	DA VGLUT2	Midbrain	Midbrain: 92.6%, Hypothalamus: 6.5%, Thalamus: 0.7%	COVAR	16669	0.014398	0.013483	0.011475	0.1048	0.461087
97	DLCT6b_97	Deep-layer corticothalamic and 6b	NEUR	VGLUT1	Cerebral cortex	Cerebral cortex: 54.4%, Hippocampus: 42.5%, Amygdala: 2.1%	COVAR	16669	0.016377	0.012586	0.013109	0.10579	0.461087
138	ULIT_138	Upper-layer intratelencephalic	NEUR	VGLUT1 VGLUT2	Cerebral cortex	Cerebral cortex: 96.4%, Basal forebrain: 1.2%, Hippocampus: 1.2%	COVAR	16669	0.030443	0.011972	0.024393	0.10602	0.461087
177	Misc_177	Miscellaneous	NEUR	VGLUT1 VGLUT2	Hippocampus	Hippocampus: 68.2%, Midbrain: 20.5%, Cerebral cortex: 10.8%	COVAR	16669	0.028761	0.01127	0.023721	0.11268	0.485472
327	Mmb_327	Mammillary body	NEUR	VGLUT2	Hypothalamus	Hypothalamus: 99.9%, Midbrain: 0.1%, Cerebral cortex: 0.0%	COVAR	16669	0.0075756	0.013664	0.0062874	0.11413	0.487166
208	MSN_208	Medium spiny neuron	NEUR	GABA	Basal forebrain	Basal forebrain: 89.6%, Amygdala: 5.6%, Cerebral cortex: 3.5%	COVAR	16669	0.01328	0.01073	0.011329	0.12056	0.505675
201	DG_201	Hippocampal dentate gyrus	NEUR	VGLUT1	Hippocampus	Hippocampus: 99.9%, Midbrain: 0.1%, Thalamus: 0.0%	COVAR	16669	0.015519	0.010843	0.013244	0.12066	0.505675
87	DLNP_87	Deep-layer near-projecting	NEUR	VGLUT1 VGLUT2	Cerebral cortex	Cerebral cortex: 83.9%, Basal forebrain: 12.2%, Hypothalamus: 2.8%	COVAR	16669	0.016064	0.011321	0.013795	0.12213	0.507225
153	Amex_153	Amygdala excitatory	NEUR	VGLUT1 VGLUT2	Amygdala	Amygdala: 93.4%, Hippocampus: 5.3%, Cerebral cortex: 1.3%	COVAR	16669	0.019159	0.010562	0.016698	0.12561	0.51702
225	EMSN_225	Eccentric medium spiny neuron	NEUR	GABA	Amygdala, Basal forebrain	Amygdala: 47.2%, Basal forebrain: 33.3%, Cerebral cortex: 10.2%	COVAR	16669	0.01758	0.010257	0.015939	0.13503	0.550875
92	DLNP_92	Deep-layer near-projecting	NEUR	VGLUT1	Cerebral cortex	Cerebral cortex: 94.7%, Hippocampus: 2.5%, Basal forebrain: 2.2%	COVAR	16669	0.016436	0.0096031	0.016034	0.15267	0.617376
85	DLNP_85	Deep-layer near-projecting	NEUR	VGLUT1 VGLUT2 VGLUT3	Cerebral cortex, Basal forebrain	Cerebral cortex: 47.1%, Basal forebrain: 37.0%, Hypothalamus: 10.9%	COVAR	16669	0.01464	0.010289	0.014693	0.15954	0.639547
406	Amex_406	Amygdala excitatory	NEUR	VGLUT1 VGLUT2	Amygdala	Amygdala: 50.5%, Cerebral cortex: 46.9%, Hypothalamus: 2.4%	COVAR	16669	0.018219	0.010032	0.01859	0.16355	0.64997
364	Splat_364	Splatter	NEUR	VGLUT2	Midbrain	Midbrain: 99.6%, Thalamus: 0.2%, Medulla: 0.1%	COVAR	16669	0.019275	0.010243	0.019915	0.16656	0.656275
123	ULIT_123	Upper-layer intratelencephalic	NEUR	VGLUT1	Cerebral cortex	Cerebral cortex: 99.2%, Hippocampus: 0.4%, Basal forebrain: 0.3%	COVAR	16669	0.031041	0.0097403	0.033794	0.17917	0.699978
210	MSN_210	Medium spiny neuron	NEUR	GABA	Basal forebrain	Basal forebrain: 97.9%, Thalamus: 1.9%, Hippocampus: 0.2%	COVAR	16669	0.0096045	0.0082829	0.010581	0.18203	0.705175
229	EMSN_229	Eccentric medium spiny neuron	NEUR	GABA	Amygdala	Amygdala: 56.1%, Basal forebrain: 28.8%, Cerebral cortex: 11.2%	COVAR	16669	0.019463	0.0083282	0.021982	0.18797	0.722118
207	MSN_207	Medium spiny neuron	NEUR	GABA	Basal forebrain	Basal forebrain: 92.9%, Thalamus: 4.1%, Amygdala: 1.9%	COVAR	16669	0.0098816	0.0077679	0.011497	0.19504	0.743086
107	DLCT6b_107	Deep-layer corticothalamic and 6b	NEUR	VGLUT1	Cerebral cortex	Cerebral cortex: 100.0%, Amygdala: 0.0%, Hippocampus: 0.0%	COVAR	16669	0.011095	0.0077111	0.013368	0.20329	0.76817
84	DLCT6b_84	Deep-layer corticothalamic and 6b	NEUR	VGLUT1 VGLUT2 VGLUT3	Hippocampus	Hippocampus: 98.5%, Amygdala: 0.8%, Cerebral cortex: 0.7%	COVAR	16669	0.0070888	0.0085563	0.0088931	0.2127	0.796229
215	MSN_215	Medium spiny neuron	NEUR	GABA	Basal forebrain	Basal forebrain: 85.0%, Amygdala: 9.2%, Cerebral cortex: 3.6%	COVAR	16669	0.0091187	0.0073487	0.011513	0.21417	0.796229
206	MSN_206	Medium spiny neuron	NEUR		Hippocampus	Hippocampus: 97.1%, Thalamus: 2.3%, Cerebral cortex: 0.6%	COVAR	16669	0.011468	0.0070695	0.014656	0.21696	0.800148
426	EMSN_426	Eccentric medium spiny neuron	NEUR	GABA	Amygdala	Amygdala: 81.9%, Cerebral cortex: 10.0%, Thalamus: 3.2%	COVAR	16669	0.021317	0.0076359	0.028109	0.22412	0.819995
108	DLCT6b_108	Deep-layer corticothalamic and 6b	NEUR	VGLUT1	Cerebral cortex	Cerebral cortex: 89.4%, Hippocampus: 6.0%, Basal forebrain: 2.1%	COVAR	16669	0.017247	0.007012	0.02301	0.22678	0.823194
378	Splat_378	Splatter	NEUR	HDC VGLUT2	Amygdala, Basal forebrain	Amygdala: 29.4%, Basal forebrain: 25.2%, Hypothalamus: 22.3%	COVAR	16669	0.01845	0.0069768	0.026437	0.24263	0.873847
443	Midi_443	Midbrain-derived inhibitory	NEUR	GABA	Thalamus	Thalamus: 98.3%, Midbrain: 1.6%, Pons: 0.1%	COVAR	16669	0.0080135	0.006399	0.011916	0.25063	0.895662
435	Midi_435	Midbrain-derived inhibitory	NEUR	GABA	Midbrain	Midbrain: 54.9%, Thalamus: 43.2%, Pons: 0.8%	COVAR	16669	0.0091854	0.0061284	0.013989	0.25573	0.906858
140	DLIT_140	Deep-layer intratelencephalic	NEUR	VGLUT1 VGLUT2	Cerebral cortex	Cerebral cortex: 99.2%, Hippocampus: 0.5%, Basal forebrain: 0.2%	COVAR	16669	0.013388	0.0055881	0.021575	0.26747	0.941249
191	CA4_191	Hippocampal CA4	NEUR	VGLUT1	Hippocampus	Hippocampus: 98.1%, Cerebral cortex: 1.6%, Midbrain: 0.2%	COVAR	16669	0.005389	0.0062007	0.0088709	0.27176	0.945223
442	Midi_442	Midbrain-derived inhibitory	NEUR	GABA	Thalamus	Thalamus: 99.1%, Midbrain: 0.8%, Pons: 0.1%	COVAR	16669	0.0075146	0.0057131	0.012427	0.2727	0.945223
419	Amex_419	Amygdala excitatory	NEUR	VGLUT1 VGLUT2	Amygdala	Amygdala: 78.9%, Cerebral cortex: 14.0%, Thalamus: 5.1%	COVAR	16669	0.017459	0.0058223	0.030376	0.28273	0.972676
417	Splat_417	Splatter	NEUR	GABA HDC	Hypothalamus	Hypothalamus: 95.8%, Midbrain: 4.0%, Amygdala: 0.1%	COVAR	16669	0.013325	0.0057696	0.023603	0.2862	0.97732
216	MSN_216	Medium spiny neuron	NEUR	GABA	Basal forebrain, Amygdala	Basal forebrain: 40.9%, Amygdala: 26.3%, Hypothalamus: 18.3%	COVAR	16669	0.0085374	0.0048623	0.016209	0.2992	1
441	Midi_441	Midbrain-derived inhibitory	NEUR	GABA	Thalamus	Thalamus: 89.9%, Midbrain: 8.8%, Pons: 0.7%	COVAR	16669	0.0072901	0.004825	0.014141	0.3031	1
234	EMSN_234	Eccentric medium spiny neuron	NEUR	GABA	Amygdala	Amygdala: 75.9%, Cerebral cortex: 14.6%, Thalamus: 5.4%	COVAR	16669	0.0099098	0.0047712	0.019616	0.30672	1
141	DLIT_141	Deep-layer intratelencephalic	NEUR	VGLUT1 VGLUT2	Cerebral cortex	Cerebral cortex: 95.4%, Basal forebrain: 2.0%, Hippocampus: 1.4%	COVAR	16669	0.011902	0.0046074	0.023984	0.30987	1
88	DLNP_88	Deep-layer near-projecting	NEUR	VGLUT1	Cerebral cortex	Cerebral cortex: 92.2%, Basal forebrain: 4.8%, Amygdala: 1.9%	COVAR	16669	0.0071796	0.0047387	0.014567	0.31106	1
431	Splat_431	Splatter	NEUR	HDC VGLUT2	Hypothalamus	Hypothalamus: 99.7%, Midbrain: 0.2%, Cerebral cortex: 0.0%	COVAR	16669	0.0057037	0.0053322	0.012474	0.32375	1
382	Splat_382	Splatter	NEUR	VGLUT2	Amygdala, Hypothalamus	Amygdala: 32.1%, Hypothalamus: 30.4%, Basal forebrain: 21.9%	COVAR	16669	0.0080401	0.0050893	0.018133	0.32874	1
94	DLNP_94	Deep-layer near-projecting	NEUR	VGLUT1	Cerebral cortex	Cerebral cortex: 94.1%, Hippocampus: 2.6%, Amygdala: 2.0%	COVAR	16669	0.0065072	0.004059	0.014981	0.33202	1
233	EMSN_233	Eccentric medium spiny neuron	NEUR	GABA	Amygdala	Amygdala: 73.7%, Thalamus: 9.5%, Hypothalamus: 5.8%	COVAR	16669	0.0078589	0.0040263	0.018267	0.33352	1
383	Splat_383	Splatter	NEUR	VGLUT2 VGLUT3	Hypothalamus	Hypothalamus: 68.0%, Midbrain: 24.6%, Thalamus: 6.6%	COVAR	16669	0.010496	0.0048246	0.024602	0.33482	1
396	Splat_396	Splatter	NEUR	VGLUT3	Pons	Pons: 66.2%, Midbrain: 31.2%, Hypothalamus: 1.2%	COVAR	16669	0.0070331	0.0037817	0.020106	0.36324	1
430	MSN_430	Medium spiny neuron	NEUR	GABA	Amygdala	Amygdala: 87.9%, Hypothalamus: 6.5%, Thalamus: 3.4%	COVAR	16669	0.0036077	0.0030153	0.011709	0.379	1
271	LLC_271	LAMP5-LHX6 and Chandelier	NEUR	GABA	Cerebral cortex	Cerebral cortex: 63.9%, Amygdala: 16.6%, Hippocampus: 9.9%	COVAR	16669	0.0046523	0.0029217	0.015222	0.37994	1
162	Amex_162	Amygdala excitatory	NEUR	VGLUT1 VGLUT2	Amygdala	Amygdala: 84.9%, Hippocampus: 8.9%, Cerebral cortex: 6.2%	COVAR	16669	0.003795	0.0028973	0.01267	0.38227	1
122	ULIT_122	Upper-layer intratelencephalic	NEUR	VGLUT1 VGLUT2	Cerebral cortex	Cerebral cortex: 93.9%, Basal forebrain: 2.6%, Hippocampus: 1.7%	COVAR	16669	0.0085248	0.002947	0.029096	0.38477	1
224	EMSN_224	Eccentric medium spiny neuron	NEUR	GABA	Basal forebrain	Basal forebrain: 70.9%, Amygdala: 13.6%, Cerebral cortex: 8.2%	COVAR	16669	0.0042579	0.0026027	0.015368	0.39086	1
434	Midi_434	Midbrain-derived inhibitory	NEUR	GABA	Thalamus	Thalamus: 89.3%, Midbrain: 8.9%, Pons: 1.3%	COVAR	16669	0.0035501	0.0025279	0.013119	0.39335	1
457	Thex_457	Thalamic excitatory	NEUR	VGLUT2	Thalamus	Thalamus: 98.3%, Amygdala: 1.4%, Cerebral cortex: 0.3%	COVAR	16669	0.0012693	0.0021976	0.0065771	0.42348	1
324	Mmb_324	Mammillary body	NEUR	VGLUT2	Hypothalamus	Hypothalamus: 100.0%, Cerebral cortex: 0.0%, Amygdala: 0.0%	COVAR	16669	0.0015197	0.0019714	0.0083078	0.42743	1
455	Thex_455	Thalamic excitatory	NEUR	VGLUT2	Thalamus	Thalamus: 97.9%, Midbrain: 2.1%, Cerebral cortex: 0.0%	COVAR	16669	0.0015492	0.0013714	0.011331	0.44563	1
328	Mmb_328	Mammillary body	NEUR	HDC VGLUT2	Hypothalamus	Hypothalamus: 100.0%, Cerebral cortex: 0.0%, Amygdala: 0.0%	COVAR	16669	0.0012154	0.0014227	0.0090227	0.44642	1
354	Splat_354	Splatter	NEUR	GABA	Midbrain	Midbrain: 86.4%, Thalamus: 9.6%, Pons: 2.2%	COVAR	16669	0.0024503	0.001549	0.018497	0.44731	1
217	MSN_217	Medium spiny neuron	NEUR	GABA	Amygdala	Amygdala: 69.5%, Basal forebrain: 15.7%, Hypothalamus: 7.4%	COVAR	16669	0.0023302	0.001117	0.019643	0.45278	1
213	MSN_213	Medium spiny neuron	NEUR	GABA	Basal forebrain	Basal forebrain: 75.5%, Cerebral cortex: 12.2%, Amygdala: 9.4%	COVAR	16669	0.0014674	0.00094406	0.014364	0.45932	1
322	LRL_322	Lower rhombic lip	NEUR	VGLUT1 VGLUT2	Pons	Pons: 83.9%, Medulla: 15.5%, Cerebral cortex: 0.4%	COVAR	16669	0.00056728	0.00064793	0.0095285	0.47626	1
214	MSN_214	Medium spiny neuron	NEUR	GABA	Basal forebrain	Basal forebrain: 61.9%, Amygdala: 15.7%, Cerebral cortex: 13.3%	COVAR	16669	0.00041901	0.00024029	0.01613	0.48964	1
246	MGE_246	MGE interneuron	NEUR	GABA	Hippocampus	Hippocampus: 72.3%, Cerebral cortex: 16.5%, Amygdala: 8.9%	COVAR	16669	0.0003005	0.00023141	0.013635	0.49121	1
421	Splat_421	Splatter	NEUR	GABA	Hypothalamus	Hypothalamus: 64.1%, Amygdala: 19.7%, Thalamus: 14.8%	COVAR	16669	0.00032644	0.00021051	0.017762	0.49267	1
330	Mmb_330	Mammillary body	NEUR	VGLUT2	Hypothalamus	Hypothalamus: 100.0%, Cerebral cortex: 0.0%, Amygdala: 0.0%	COVAR	16669	-0.00045573	-0.00052242	0.0095456	0.51904	1
302	CBI_302	Cerebellar inhibitory	NEUR	GLY	Cerebellum	Cerebellum: 60.1%, Medulla: 19.0%, Pons: 15.3%	COVAR	16669	-0.00053504	-0.00053085	0.009708	0.52198	1
427	MSN_427	Medium spiny neuron	NEUR	GABA	Amygdala	Amygdala: 56.6%, Hypothalamus: 19.3%, Thalamus: 14.0%	COVAR	16669	-0.0016751	-0.00071048	0.023837	0.52801	1
420	Splat_420	Splatter	NEUR	VGLUT2	Thalamus, Hypothalamus	Thalamus: 46.3%, Hypothalamus: 26.8%, Amygdala: 24.7%	COVAR	16669	-0.001861	-0.0007912	0.024078	0.5308	1
118	L5ET_118	Miscellaneous	NEUR	VGLUT1	Hippocampus	Hippocampus: 60.6%, Cerebral cortex: 26.6%, Midbrain: 11.9%	COVAR	16669	-0.00204	-0.00088238	0.021312	0.53813	1
277	CGE_277	CGE interneuron	NEUR	GABA VGLUT3	Cerebral cortex	Cerebral cortex: 77.4%, Amygdala: 13.3%, Hippocampus: 6.1%	COVAR	16669	-0.0014672	-0.0009395	0.01526	0.5383	1
267	LLC_267	LAMP5-LHX6 and Chandelier	NEUR	GABA VGLUT3	Hippocampus	Hippocampus: 80.6%, Cerebral cortex: 13.8%, Amygdala: 1.9%	COVAR	16669	-0.0014362	-0.00099685	0.014133	0.54047	1
392	Splat_392	Splatter	NEUR	GABA	Amygdala, Basal forebrain	Amygdala: 39.6%, Basal forebrain: 32.7%, Hypothalamus: 21.2%	COVAR	16669	-0.0018467	-0.0016246	0.014742	0.54984	1
458	Thex_458	Thalamic excitatory	NEUR	VGLUT2	Thalamus	Thalamus: 93.6%, Midbrain: 6.4%, Amygdala: 0.0%	COVAR	16669	-0.0012526	-0.0017845	0.0078983	0.563	1
291	CGE_291	CGE interneuron	NEUR	GABA	Cerebral cortex	Cerebral cortex: 75.1%, Hippocampus: 14.3%, Amygdala: 7.1%	COVAR	16669	-0.0033978	-0.0015566	0.020281	0.56653	1
375	Splat_375	Splatter	NEUR	VGLUT2 VGLUT3	Thalamus	Thalamus: 94.3%, Midbrain: 5.4%, Pons: 0.1%	COVAR	16669	-0.0030646	-0.0018283	0.017714	0.56867	1
335	Splat_335	Splatter	NEUR	VGLUT2	Medulla	Medulla: 78.3%, Pons: 15.9%, Midbrain: 4.8%	COVAR	16669	-0.0016751	-0.0017733	0.0092996	0.57147	1
377	Splat_377	Splatter	NEUR	VGLUT2	Hypothalamus, Amygdala	Hypothalamus: 33.0%, Amygdala: 32.4%, Thalamus: 31.4%	COVAR	16669	-0.0046884	-0.0020492	0.025529	0.57286	1
89	DLNP_89	Deep-layer near-projecting	NEUR	VGLUT1 VGLUT2	Cerebral cortex	Cerebral cortex: 98.1%, Basal forebrain: 1.6%, Amygdala: 0.1%	COVAR	16669	-0.0023788	-0.0017913	0.012879	0.57327	1
226	EMSN_226	Eccentric medium spiny neuron	NEUR	GABA	Basal forebrain, Amygdala	Basal forebrain: 33.6%, Amygdala: 33.3%, Hypothalamus: 19.3%	COVAR	16669	-0.0031645	-0.0018074	0.016322	0.57686	1
236	MGE_236	MGE interneuron	NEUR	GABA	Hippocampus	Hippocampus: 61.2%, Cerebral cortex: 21.0%, Amygdala: 16.5%	COVAR	16669	-0.0033305	-0.0024284	0.01352	0.59729	1
376	Splat_376	Splatter	NEUR	VGLUT2	Hypothalamus	Hypothalamus: 51.0%, Midbrain: 37.9%, Thalamus: 6.6%	COVAR	16669	-0.0062807	-0.0028729	0.025214	0.59835	1
274	LLC_274	LAMP5-LHX6 and Chandelier	NEUR	GABA	Cerebral cortex	Cerebral cortex: 84.6%, Basal forebrain: 5.9%, Hippocampus: 3.1%	COVAR	16669	-0.004577	-0.0028635	0.015116	0.61897	1
133	ULIT_133	Upper-layer intratelencephalic	NEUR	VGLUT1 VGLUT2	Cerebral cortex	Cerebral cortex: 100.0%, Basal forebrain: 0.0%, Hypothalamus: 0.0%	COVAR	16669	-0.0085279	-0.0028899	0.027402	0.62218	1
194	CA4_194	Hippocampal CA4	NEUR	VGLUT1	Hippocampus	Hippocampus: 99.8%, Cerebral cortex: 0.2%, Amygdala: 0.0%	COVAR	16669	-0.0029791	-0.0027923	0.0091362	0.62781	1
439	Midi_439	Midbrain-derived inhibitory	NEUR	GABA	Midbrain	Midbrain: 52.8%, Thalamus: 31.3%, Pons: 10.7%	COVAR	16669	-0.007835	-0.0034175	0.022106	0.63849	1
115	L5ET_115	Hippocampal CA1-3	NEUR	VGLUT1	Cerebral cortex	Cerebral cortex: 100.0%, Amygdala: 0.0%, Hippocampus: 0.0%	COVAR	16669	-0.0036366	-0.003759	0.0092821	0.65239	1
450	Thex_450	Thalamic excitatory		VGLUT2	Thalamus	Thalamus: 99.9%, Basal forebrain: 0.0%, Hypothalamus: 0.0%	COVAR	16669	-0.0021294	-0.0040724	0.0053549	0.65455	1
451	Thex_451	Thalamic excitatory		VGLUT2	Thalamus	Thalamus: 99.9%, Midbrain: 0.1%, Hypothalamus: 0.0%	COVAR	16669	-0.002414	-0.0042495	0.0058618	0.65976	1
333	Mmb_333	Mammillary body	NEUR	HDC VGLUT2	Hypothalamus	Hypothalamus: 97.7%, Cerebral cortex: 1.0%, Thalamus: 0.8%	COVAR	16669	-0.0073768	-0.0043537	0.017837	0.6604	1
193	CA4_193	Hippocampal CA4	NEUR	VGLUT1	Hippocampus	Hippocampus: 98.3%, Amygdala: 0.9%, Cerebral cortex: 0.5%	COVAR	16669	-0.0037065	-0.0039154	0.0088156	0.66292	1
385	Splat_385	Splatter	NEUR	VGLUT2	Hypothalamus	Hypothalamus: 93.4%, Midbrain: 4.5%, Amygdala: 0.8%	COVAR	16669	-0.008175	-0.0050811	0.017754	0.6774	1
325	Mmb_325	Mammillary body	NEUR	VGLUT2	Hypothalamus	Hypothalamus: 100.0%, Cerebral cortex: 0.0%, Amygdala: 0.0%	COVAR	16669	-0.0039582	-0.0049636	0.0084808	0.67965	1
428	Splat_428	Splatter	NEUR	GABA	Basal forebrain	Basal forebrain: 59.7%, Amygdala: 16.1%, Hypothalamus: 13.8%	COVAR	16669	-0.014666	-0.0048771	0.029262	0.69188	1
448	Thex_448	Thalamic excitatory	NEUR	VGLUT2	Thalamus	Thalamus: 99.7%, Amygdala: 0.3%, Basal forebrain: 0.0%	COVAR	16669	-0.0028201	-0.0055114	0.0055923	0.69296	1
273	LLC_273	LAMP5-LHX6 and Chandelier	NEUR	GABA	Amygdala, Cerebral cortex	Amygdala: 44.9%, Cerebral cortex: 33.4%, Hippocampus: 7.3%	COVAR	16669	-0.008372	-0.0047934	0.016565	0.69336	1
329	Mmb_329	Mammillary body	NEUR	HDC VGLUT2	Hypothalamus	Hypothalamus: 99.7%, Midbrain: 0.3%, Thalamus: 0.1%	COVAR	16669	-0.0053003	-0.0054264	0.010225	0.6979	1
422	Splat_422	Splatter	NEUR	GABA	Hypothalamus, Amygdala	Hypothalamus: 44.2%, Amygdala: 23.2%, Thalamus: 20.2%	COVAR	16669	-0.014324	-0.0061451	0.025417	0.71347	1
157	Amex_157	Amygdala excitatory	NEUR	VGLUT1 VGLUT2	Amygdala	Amygdala: 65.8%, Cerebral cortex: 28.7%, Hippocampus: 5.5%	COVAR	16669	-0.014275	-0.0056038	0.023592	0.72742	1
436	Midi_436	Midbrain-derived inhibitory	NEUR	GABA	Thalamus	Thalamus: 82.2%, Midbrain: 17.5%, Hypothalamus: 0.1%	COVAR	16669	-0.010339	-0.0058812	0.01641	0.73567	1
272	LLC_272	LAMP5-LHX6 and Chandelier	NEUR	GABA	Cerebral cortex	Cerebral cortex: 67.5%, Amygdala: 16.1%, Basal forebrain: 7.8%	COVAR	16669	-0.011515	-0.0063376	0.017138	0.74916	1
231	EMSN_231	Eccentric medium spiny neuron	NEUR	GABA	Amygdala	Amygdala: 60.2%, Basal forebrain: 16.4%, Cerebral cortex: 13.7%	COVAR	16669	-0.012682	-0.0064269	0.018485	0.75366	1
373	Splat_373	Splatter	NEUR	VGLUT2	Midbrain	Midbrain: 61.4%, Thalamus: 36.6%, Amygdala: 0.7%	COVAR	16669	-0.013869	-0.0079975	0.0202	0.75383	1
179	CA13_179	Hippocampal CA1-3	NEUR	VGLUT1	Hippocampus	Hippocampus: 97.2%, Cerebral cortex: 2.8%, Amygdala: 0.0%	COVAR	16669	-0.015896	-0.0063039	0.023132	0.75402	1
269	LLC_269	LAMP5-LHX6 and Chandelier	NEUR	GABA	Cerebral cortex, Hippocampus	Cerebral cortex: 43.7%, Hippocampus: 25.7%, Amygdala: 22.8%	COVAR	16669	-0.01244	-0.0066377	0.017702	0.75889	1
313	Splat_313	Splatter	NEUR	VGLUT2	Hippocampus, Cerebral cortex	Hippocampus: 41.6%, Cerebral cortex: 36.5%, Amygdala: 7.6%	COVAR	16669	-0.0091637	-0.0067944	0.012587	0.7667	1
265	LLC_265	LAMP5-LHX6 and Chandelier	NEUR	GABA	Cerebral cortex	Cerebral cortex: 72.8%, Amygdala: 17.1%, Hippocampus: 5.1%	COVAR	16669	-0.010975	-0.0069929	0.014696	0.77241	1
397	Splat_397	Splatter	NEUR	SER VGLUT3	Pons	Pons: 80.1%, Medulla: 8.1%, Midbrain: 7.6%	COVAR	16669	-0.0070639	-0.0079494	0.0094256	0.7732	1
195	CA4_195	Hippocampal CA4	NEUR	VGLUT1	Hippocampus	Hippocampus: 99.4%, Thalamus: 0.5%, Cerebral cortex: 0.1%	COVAR	16669	-0.011766	-0.0071413	0.014943	0.78448	1
93	DLNP_93	Deep-layer near-projecting	NEUR	VGLUT1	Cerebral cortex	Cerebral cortex: 97.2%, Basal forebrain: 1.1%, Hypothalamus: 0.7%	COVAR	16669	-0.016695	-0.0077421	0.019925	0.79895	1
268	LLC_268	LAMP5-LHX6 and Chandelier	NEUR	GABA	Hippocampus	Hippocampus: 95.5%, Cerebral cortex: 2.4%, Amygdala: 1.1%	COVAR	16669	-0.012926	-0.0081721	0.015239	0.80185	1
413	Splat_413	Splatter	NEUR	VGLUT2	Hypothalamus	Hypothalamus: 92.1%, Midbrain: 5.8%, Pons: 1.4%	COVAR	16669	-0.020123	-0.0091168	0.023015	0.80902	1
337	Splat_337	Splatter	NEUR	GABA	Basal forebrain	Basal forebrain: 81.9%, Midbrain: 17.6%, Hypothalamus: 0.5%	COVAR	16669	-0.0077296	-0.0095418	0.0088359	0.80915	1
227	EMSN_227	Eccentric medium spiny neuron	NEUR	GABA	Amygdala	Amygdala: 52.6%, Basal forebrain: 20.6%, Hypothalamus: 20.3%	COVAR	16669	-0.017502	-0.0083521	0.019357	0.81705	1
185	CA13_185	Hippocampal CA1-3	NEUR	VGLUT1	Hippocampus	Hippocampus: 100.0%, Cerebral cortex: 0.0%, Amygdala: 0.0%	COVAR	16669	-0.018434	-0.0082077	0.020264	0.8185	1
410	Splat_410	Splatter	NEUR	VGLUT2	Hypothalamus	Hypothalamus: 82.0%, Thalamus: 11.6%, Amygdala: 5.2%	COVAR	16669	-0.017546	-0.0088605	0.01885	0.82402	1
270	LLC_270	LAMP5-LHX6 and Chandelier	NEUR	GABA	Cerebral cortex	Cerebral cortex: 86.2%, Hippocampus: 6.7%, Thalamus: 3.3%	COVAR	16669	-0.018632	-0.0090066	0.019469	0.8307	1
232	EMSN_232	Eccentric medium spiny neuron	NEUR	GABA	Basal forebrain, Amygdala	Basal forebrain: 32.8%, Amygdala: 30.3%, Hypothalamus: 20.9%	COVAR	16669	-0.016626	-0.0092715	0.016818	0.83855	1
253	MGE_253	MGE interneuron	NEUR	GABA	Cerebral cortex	Cerebral cortex: 81.1%, Amygdala: 8.4%, Basal forebrain: 6.1%	COVAR	16669	-0.016714	-0.0098275	0.016221	0.84858	1
32	OPC_32	Oligodendrocyte precursor	OPC		Hypothalamus	Hypothalamus: 54.7%, Thalamus: 16.6%, Amygdala: 8.5%	COVAR	16669	-0.016157	-0.0097985	0.015525	0.85098	1
200	DG_200	Hippocampal dentate gyrus	NEUR	VGLUT1	Hippocampus	Hippocampus: 99.4%, Thalamus: 0.5%, Midbrain: 0.1%	COVAR	16669	-0.020397	-0.0098445	0.019187	0.85611	1
416	Splat_416	Splatter	NEUR	GABA	Hypothalamus	Hypothalamus: 65.4%, Thalamus: 17.9%, Amygdala: 8.1%	COVAR	16669	-0.024768	-0.010571	0.022695	0.86243	1
418	Splat_418	Splatter	NEUR	HDC VGLUT2	Hypothalamus	Hypothalamus: 99.3%, Midbrain: 0.5%, Thalamus: 0.1%	COVAR	16669	-0.021843	-0.011637	0.019989	0.86274	1
258	MGE_258	MGE interneuron	NEUR	GABA VGLUT3	Cerebral cortex	Cerebral cortex: 80.1%, Hippocampus: 6.7%, Amygdala: 6.3%	COVAR	16669	-0.019459	-0.011519	0.016211	0.88499	1
284	CGE_284	CGE interneuron	NEUR	GABA	Cerebral cortex	Cerebral cortex: 74.7%, Amygdala: 9.9%, Hippocampus: 9.3%	COVAR	16669	-0.025169	-0.01155	0.020831	0.88651	1
255	MGE_255	MGE interneuron	NEUR	GABA	Cerebral cortex	Cerebral cortex: 67.2%, Amygdala: 13.0%, Hippocampus: 12.1%	COVAR	16669	-0.021809	-0.011511	0.018029	0.88679	1
384	Splat_384	Splatter	NEUR	VGLUT2	Hypothalamus, Midbrain	Hypothalamus: 43.2%, Midbrain: 39.3%, Pons: 9.4%	COVAR	16669	-0.026948	-0.012228	0.021694	0.89291	1
192	CA4_192	Hippocampal CA4	NEUR	VGLUT1	Hippocampus	Hippocampus: 99.6%, Cerebral cortex: 0.4%, Amygdala: 0.0%	COVAR	16669	-0.0086307	-0.011425	0.00693	0.8935	1
275	LLC_275	LAMP5-LHX6 and Chandelier	NEUR	GABA	Cerebral cortex	Cerebral cortex: 66.0%, Amygdala: 16.5%, Basal forebrain: 9.9%	COVAR	16669	-0.021638	-0.011929	0.016984	0.89866	1
316	LRL_316	Lower rhombic lip	NEUR	VGLUT1 VGLUT2	Pons	Pons: 76.6%, Medulla: 22.0%, Midbrain: 0.6%	COVAR	16669	-0.011383	-0.01471	0.0084837	0.91015	1
288	CGE_288	CGE interneuron	NEUR	GABA	Cerebral cortex	Cerebral cortex: 70.6%, Amygdala: 13.7%, Hippocampus: 6.3%	COVAR	16669	-0.025608	-0.013036	0.018431	0.91763	1
444	Midi_444	Midbrain-derived inhibitory	NEUR	GABA	Thalamus	Thalamus: 83.2%, Midbrain: 14.0%, Pons: 1.9%	COVAR	16669	-0.028212	-0.013263	0.020075	0.92003	1
393	Splat_393	Splatter	NEUR	GABA	Thalamus	Thalamus: 76.5%, Hypothalamus: 10.6%, Midbrain: 6.0%	COVAR	16669	-0.019169	-0.014652	0.013546	0.92147	1
394	Splat_394	Splatter	NEUR	VGLUT2	Pons	Pons: 92.2%, Midbrain: 6.7%, Medulla: 0.5%	COVAR	16669	-0.02972	-0.014148	0.019948	0.93186	1
237	Splat_237	Splatter	NEUR	GABA	Amygdala	Amygdala: 57.4%, Cerebral cortex: 20.2%, Basal forebrain: 8.4%	COVAR	16669	-0.024021	-0.015019	0.01605	0.93275	1
249	MGE_249	MGE interneuron	NEUR	GABA	Cerebral cortex	Cerebral cortex: 61.8%, Hippocampus: 23.3%, Amygdala: 10.2%	COVAR	16669	-0.022371	-0.014314	0.01487	0.93375	1
342	Splat_342	Splatter	NEUR	VGLUT2	Cerebellum	Cerebellum: 97.0%, Pons: 1.8%, Midbrain: 0.8%	COVAR	16669	-0.011916	-0.016107	0.0079018	0.93422	1
453	Thex_453	Thalamic excitatory		VGLUT2	Thalamus	Thalamus: 82.7%, Midbrain: 17.3%, Cerebral cortex: 0.0%	COVAR	16669	-0.014801	-0.015304	0.0096736	0.93699	1
259	MGE_259	MGE interneuron	NEUR	GABA	Cerebral cortex	Cerebral cortex: 89.3%, Amygdala: 3.4%, Hippocampus: 3.3%	COVAR	16669	-0.027903	-0.014468	0.017828	0.94121	1
266	LLC_266	LAMP5-LHX6 and Chandelier	NEUR	GABA	Amygdala, Hippocampus	Amygdala: 42.8%, Hippocampus: 27.1%, Cerebral cortex: 25.1%	COVAR	16669	-0.028075	-0.014691	0.017843	0.94218	1
286	CGE_286	CGE interneuron	NEUR	GABA	Cerebral cortex	Cerebral cortex: 70.6%, Hippocampus: 13.8%, Amygdala: 10.2%	COVAR	16669	-0.028275	-0.015339	0.017377	0.94814	1
372	Thex_372	Thalamic excitatory	NEUR	VGLUT2	Midbrain	Midbrain: 53.2%, Thalamus: 44.2%, Cerebral cortex: 2.5%	COVAR	16669	-0.033365	-0.018966	0.020304	0.94982	1
260	MGE_260	MGE interneuron	NEUR	GABA	Cerebral cortex	Cerebral cortex: 86.4%, Amygdala: 4.6%, Basal forebrain: 4.2%	COVAR	16669	-0.027228	-0.015388	0.016513	0.95041	1
321	LRL_321	Lower rhombic lip	NEUR	VGLUT1 VGLUT2	Pons	Pons: 95.9%, Medulla: 3.3%, Midbrain: 0.4%	COVAR	16669	-0.018115	-0.017196	0.010984	0.95045	1
290	CGE_290	CGE interneuron	NEUR	GABA	Cerebral cortex	Cerebral cortex: 83.0%, Hippocampus: 8.5%, Amygdala: 5.2%	COVAR	16669	-0.043089	-0.016097	0.026108	0.95056	1
381	Splat_381	Splatter	NEUR	GABA	Pons	Pons: 83.9%, Midbrain: 15.4%, Medulla: 0.5%	COVAR	16669	-0.043825	-0.015184	0.026473	0.95107	1
433	Midi_433	Midbrain-derived inhibitory	NEUR	GABA	Midbrain	Midbrain: 89.4%, Thalamus: 8.3%, Hypothalamus: 1.3%	COVAR	16669	-0.042835	-0.016502	0.025458	0.95376	1
240	MGE_240	MGE interneuron	NEUR	GABA	Cerebral cortex	Cerebral cortex: 92.3%, Amygdala: 3.0%, Hippocampus: 2.3%	COVAR	16669	-0.031428	-0.015914	0.018445	0.95579	1
285	CGE_285	CGE interneuron	NEUR	GABA	Cerebral cortex	Cerebral cortex: 62.9%, Hippocampus: 22.3%, Amygdala: 9.5%	COVAR	16669	-0.030393	-0.016046	0.017829	0.95586	1
449	Thex_449	Thalamic excitatory		VGLUT2	Thalamus	Thalamus: 98.7%, Amygdala: 1.0%, Midbrain: 0.3%	COVAR	16669	-0.014113	-0.017596	0.0082003	0.95737	1
423	Splat_423	Splatter	NEUR	GABA	Amygdala	Amygdala: 50.6%, Thalamus: 19.8%, Hypothalamus: 15.4%	COVAR	16669	-0.051471	-0.019494	0.029891	0.95745	1
332	Mmb_332	Mammillary body	NEUR	VGLUT2	Hypothalamus	Hypothalamus: 99.9%, Thalamus: 0.1%, Cerebral cortex: 0.0%	COVAR	16669	-0.029642	-0.017106	0.017178	0.95778	1
257	MGE_257	MGE interneuron	NEUR	GABA	Cerebral cortex	Cerebral cortex: 73.5%, Hippocampus: 19.7%, Amygdala: 3.5%	COVAR	16669	-0.026404	-0.016601	0.015271	0.95809	1
156	Amex_156	Amygdala excitatory	NEUR	VGLUT1 VGLUT2	Amygdala	Amygdala: 78.4%, Hippocampus: 19.2%, Cerebral cortex: 2.3%	COVAR	16669	-0.043073	-0.016263	0.024811	0.95871	1
317	LRL_317	Lower rhombic lip	NEUR	VGLUT1 VGLUT2	Pons	Pons: 97.6%, Medulla: 2.1%, Midbrain: 0.2%	COVAR	16669	-0.015263	-0.018503	0.0087368	0.95966	1
86	DLNP_86	Deep-layer near-projecting	NEUR	VGLUT1 VGLUT2	Cerebral cortex	Cerebral cortex: 97.0%, Basal forebrain: 1.8%, Hippocampus: 1.1%	COVAR	16669	-0.031725	-0.016354	0.018131	0.95991	1
287	CGE_287	CGE interneuron	NEUR	GABA	Cerebral cortex	Cerebral cortex: 53.6%, Amygdala: 17.5%, Hippocampus: 15.0%	COVAR	16669	-0.031584	-0.016611	0.017841	0.96165	1
248	MGE_248	MGE interneuron	NEUR	GABA	Cerebral cortex	Cerebral cortex: 78.8%, Hippocampus: 12.5%, Amygdala: 5.0%	COVAR	16669	-0.029321	-0.016968	0.01632	0.9638	1
414	Splat_414	Splatter	NEUR	VGLUT2	Hypothalamus	Hypothalamus: 90.6%, Midbrain: 8.5%, Thalamus: 0.8%	COVAR	16669	-0.04615	-0.018093	0.02562	0.96416	1
281	CGE_281	CGE interneuron	NEUR	GABA	Cerebral cortex	Cerebral cortex: 70.5%, Amygdala: 13.0%, Hippocampus: 10.6%	COVAR	16669	-0.023919	-0.017156	0.01326	0.96436	1
230	EMSN_230	Eccentric medium spiny neuron	NEUR	GABA	Amygdala, Basal forebrain	Amygdala: 41.5%, Basal forebrain: 26.8%, Cerebral cortex: 15.8%	COVAR	16669	-0.03564	-0.016963	0.019674	0.96496	1
338	Splat_338	Splatter	NEUR	VGLUT2	Medulla	Medulla: 99.1%, Basal forebrain: 0.6%, Pons: 0.3%	COVAR	16669	-0.028827	-0.017643	0.015517	0.96839	1
398	Splat_398	Splatter	NEUR	VGLUT2	Medulla	Medulla: 86.6%, Pons: 12.8%, Midbrain: 0.2%	COVAR	16669	-0.036595	-0.019082	0.019696	0.9684	1
261	MGE_261	MGE interneuron	NEUR	GABA	Cerebral cortex	Cerebral cortex: 95.5%, Hippocampus: 1.4%, Basal forebrain: 1.4%	COVAR	16669	-0.032689	-0.017408	0.017356	0.97017	1
402	Splat_402	Splatter	NEUR	GABA	Midbrain	Midbrain: 58.2%, Hypothalamus: 41.6%, Amygdala: 0.1%	COVAR	16669	-0.038033	-0.01771	0.020103	0.97074	1
244	MGE_244	MGE interneuron	NEUR	GABA	Cerebral cortex	Cerebral cortex: 77.4%, Amygdala: 13.7%, Hippocampus: 6.5%	COVAR	16669	-0.022375	-0.018648	0.011726	0.9718	1
279	CGE_279	CGE interneuron	NEUR	GABA VGLUT3	Cerebral cortex	Cerebral cortex: 54.6%, Hippocampus: 26.0%, Amygdala: 14.6%	COVAR	16669	-0.022588	-0.018914	0.011577	0.97448	1
323	Mmb_323	Mammillary body	NEUR	VGLUT2	Hypothalamus	Hypothalamus: 99.7%, Thalamus: 0.2%, Midbrain: 0.2%	COVAR	16669	-0.019554	-0.020243	0.0099207	0.97563	1
289	CGE_289	CGE interneuron	NEUR	GABA	Cerebral cortex	Cerebral cortex: 82.1%, Hippocampus: 7.9%, Amygdala: 5.8%	COVAR	16669	-0.052342	-0.020002	0.025698	0.97916	1
218	MSN_218	Medium spiny neuron	NEUR		Basal forebrain	Basal forebrain: 50.9%, Amygdala: 22.3%, Hypothalamus: 18.5%	COVAR	16669	-0.039928	-0.018614	0.019593	0.97921	1
357	Splat_357	Splatter	NEUR	GABA	Midbrain	Midbrain: 97.4%, Pons: 1.6%, Thalamus: 0.9%	COVAR	16669	-0.049272	-0.021509	0.023807	0.98075	1
293	CGE_293	CGE interneuron	NEUR	GABA	Cerebral cortex	Cerebral cortex: 70.3%, Hippocampus: 15.1%, Amygdala: 8.5%	COVAR	16669	-0.049061	-0.0199	0.023699	0.98077	1
219	MSN_219	Medium spiny neuron	NEUR	GABA	Amygdala, Basal forebrain	Amygdala: 33.2%, Basal forebrain: 32.8%, Hypothalamus: 18.6%	COVAR	16669	-0.050077	-0.019408	0.023648	0.98289	1
308	URL_308	Upper rhombic lip		VGLUT1	Cerebellum	Cerebellum: 84.5%, Pons: 10.2%, Medulla: 3.6%	COVAR	16669	-0.037357	-0.019809	0.017603	0.98308	1
429	Splat_429	Splatter	NEUR	GABA	Basal forebrain	Basal forebrain: 55.9%, Amygdala: 24.1%, Thalamus: 12.9%	COVAR	16669	-0.057187	-0.020097	0.026618	0.98415	1
247	MGE_247	MGE interneuron	NEUR	GABA	Hippocampus	Hippocampus: 91.0%, Amygdala: 4.8%, Cerebral cortex: 3.4%	COVAR	16669	-0.028254	-0.021569	0.013063	0.98472	1
454	Thex_454	Thalamic excitatory		VGLUT2	Thalamus	Thalamus: 99.5%, Midbrain: 0.5%, Cerebral cortex: 0.0%	COVAR	16669	-0.024553	-0.020818	0.011339	0.98481	1
361	Splat_361	Splatter	NEUR	GABA	Midbrain	Midbrain: 83.4%, Thalamus: 14.3%, Pons: 1.8%	COVAR	16669	-0.045744	-0.023271	0.020945	0.98551	1
297	URL_297	Upper rhombic lip		VGLUT1	Midbrain	Midbrain: 97.1%, Thalamus: 2.9%, Cerebral cortex: 0.0%	COVAR	16669	-0.045847	-0.021577	0.020962	0.98563	1
205	DG_205	Hippocampal dentate gyrus	NEUR	VGLUT1	Hippocampus	Hippocampus: 96.5%, Midbrain: 3.4%, Thalamus: 0.0%	COVAR	16669	-0.055534	-0.0211	0.0251	0.98653	1
262	MGE_262	MGE interneuron	NEUR	GABA	Cerebral cortex	Cerebral cortex: 94.5%, Basal forebrain: 2.1%, Hippocampus: 1.8%	COVAR	16669	-0.047621	-0.021147	0.021056	0.98813	1
351	Splat_351	Splatter	NEUR	GABA	Midbrain	Midbrain: 90.0%, Thalamus: 8.2%, Hypothalamus: 1.3%	COVAR	16669	-0.045129	-0.024814	0.019751	0.98883	1
362	Splat_362	Splatter	NEUR	GABA	Pons, Cerebellum	Pons: 39.4%, Cerebellum: 34.7%, Midbrain: 21.7%	COVAR	16669	-0.049511	-0.021993	0.021617	0.98899	1
379	Splat_379	Splatter	NEUR	GLY	Pons	Pons: 99.2%, Medulla: 0.8%, Cerebral cortex: 0.0%	COVAR	16669	-0.038603	-0.021754	0.016547	0.99017	1
403	Splat_403	Splatter	NEUR	GABA	Cerebral cortex, Amygdala	Cerebral cortex: 45.6%, Amygdala: 33.5%, Hypothalamus: 9.8%	COVAR	16669	-0.057605	-0.022131	0.024624	0.99034	1
199	DG_199	Hippocampal dentate gyrus	NEUR	VGLUT1	Hippocampus	Hippocampus: 96.8%, Thalamus: 3.2%, Cerebral cortex: 0.0%	COVAR	16669	-0.041788	-0.020868	0.01767	0.99098	1
303	CBI_303	Cerebellar inhibitory		GABA	Cerebellum	Cerebellum: 96.8%, Pons: 1.5%, Medulla: 1.0%	COVAR	16669	-0.039629	-0.021905	0.01672	0.9911	1
368	Splat_368	Splatter	NEUR	VGLUT2	Midbrain	Midbrain: 84.5%, Thalamus: 13.4%, Pons: 1.5%	COVAR	16669	-0.062339	-0.025865	0.0263	0.99111	1
53	Astro_53	Astrocyte	ASTRO		Hippocampus	Hippocampus: 96.3%, Cerebral cortex: 1.5%, Basal forebrain: 1.3%	COVAR	16669	-0.03757	-0.023555	0.015772	0.99139	1
282	CGE_282	CGE interneuron	NEUR	GABA	Cerebral cortex	Cerebral cortex: 82.6%, Hippocampus: 11.9%, Amygdala: 2.2%	COVAR	16669	-0.053179	-0.023281	0.022145	0.99183	1
238	Splat_238	Splatter	NEUR	GABA	Basal forebrain	Basal forebrain: 57.1%, Amygdala: 27.7%, Cerebral cortex: 6.8%	COVAR	16669	-0.03555	-0.022546	0.01478	0.99191	1
276	CGE_276	CGE interneuron	NEUR	GABA VGLUT3	Hippocampus	Hippocampus: 73.7%, Amygdala: 13.0%, Cerebral cortex: 10.8%	COVAR	16669	-0.03022	-0.024405	0.012563	0.99192	1
389	Splat_389	Splatter	NEUR	GABA	Pons	Pons: 67.3%, Midbrain: 29.6%, Thalamus: 2.4%	COVAR	16669	-0.05735	-0.023404	0.023706	0.99222	1
315	LRL_315	Lower rhombic lip	NEUR	VGLUT1 VGLUT2	Pons	Pons: 95.9%, Medulla: 1.9%, Cerebral cortex: 1.5%	COVAR	16669	-0.032345	-0.023806	0.013117	0.99316	1
132	Misc_132	Miscellaneous	NEUR	VGLUT1 VGLUT2	Cerebral cortex	Cerebral cortex: 98.4%, Hippocampus: 0.8%, Midbrain: 0.8%	COVAR	16669	-0.059984	-0.025177	0.024277	0.99325	1
304	CBI_304	Cerebellar inhibitory		GABA	Cerebellum	Cerebellum: 95.5%, Pons: 2.4%, Medulla: 1.8%	COVAR	16669	-0.045253	-0.023231	0.018199	0.99354	1
256	MGE_256	MGE interneuron	NEUR	GABA VGLUT3	Cerebral cortex	Cerebral cortex: 68.6%, Hippocampus: 21.8%, Basal forebrain: 5.0%	COVAR	16669	-0.0559	-0.023288	0.022305	0.99389	1
294	CGE_294	CGE interneuron	NEUR	GABA	Cerebral cortex	Cerebral cortex: 64.4%, Hippocampus: 14.7%, Amygdala: 10.8%	COVAR	16669	-0.054126	-0.023589	0.021537	0.99401	1
55	Astro_55	Astrocyte	ASTRO		Basal forebrain	Basal forebrain: 82.4%, Thalamus: 7.0%, Hypothalamus: 5.0%	COVAR	16669	-0.037331	-0.024942	0.014737	0.99434	1
283	CGE_283	CGE interneuron	NEUR	GABA	Cerebral cortex	Cerebral cortex: 81.0%, Hippocampus: 9.3%, Amygdala: 5.0%	COVAR	16669	-0.060968	-0.024412	0.023986	0.99448	1
363	Splat_363	Splatter	NEUR	VGLUT2	Thalamus	Thalamus: 64.4%, Basal forebrain: 20.9%, Hypothalamus: 7.4%	COVAR	16669	-0.06384	-0.023713	0.025096	0.99451	1
367	Splat_367	Splatter	NEUR	VGLUT2	Midbrain	Midbrain: 96.9%, Thalamus: 2.6%, Pons: 0.3%	COVAR	16669	-0.071662	-0.025602	0.027646	0.99523	1
369	Splat_369	Splatter	NEUR	VGLUT2	Midbrain	Midbrain: 96.5%, Thalamus: 2.3%, Pons: 0.6%	COVAR	16669	-0.072781	-0.026422	0.027928	0.99542	1
331	Mmb_331	Mammillary body	NEUR	VGLUT2	Hypothalamus	Hypothalamus: 96.6%, Midbrain: 2.3%, Cerebral cortex: 1.1%	COVAR	16669	-0.057411	-0.025859	0.021974	0.9955	1
278	CGE_278	CGE interneuron	NEUR	GABA VGLUT3	Cerebral cortex	Cerebral cortex: 78.0%, Amygdala: 10.4%, Hippocampus: 8.1%	COVAR	16669	-0.046516	-0.024651	0.017726	0.99565	1
245	MGE_245	MGE interneuron	NEUR	GABA	Amygdala	Amygdala: 50.6%, Cerebral cortex: 31.0%, Hippocampus: 15.3%	COVAR	16669	-0.044403	-0.02564	0.016853	0.99579	1
239	MGE_239	MGE interneuron	NEUR	GABA	Cerebral cortex	Cerebral cortex: 95.4%, Hippocampus: 1.5%, Basal forebrain: 1.2%	COVAR	16669	-0.054632	-0.024724	0.020719	0.99581	1
409	Splat_409	Splatter	NEUR	GABA	Basal forebrain	Basal forebrain: 66.5%, Amygdala: 14.2%, Thalamus: 9.9%	COVAR	16669	-0.06428	-0.025291	0.024118	0.99615	1
243	MGE_243	MGE interneuron	NEUR	GABA	Cerebral cortex	Cerebral cortex: 96.3%, Hippocampus: 1.4%, Basal forebrain: 1.1%	COVAR	16669	-0.046243	-0.025576	0.017115	0.99655	1
235	Splat_235	Splatter	NEUR	GABA	Cerebral cortex, Amygdala	Cerebral cortex: 31.8%, Amygdala: 28.5%, Basal forebrain: 25.2%	COVAR	16669	-0.033932	-0.025869	0.012551	0.99657	1
425	Splat_425	Splatter	NEUR	GABA	Thalamus, Hypothalamus	Thalamus: 35.4%, Hypothalamus: 29.5%, Amygdala: 29.1%	COVAR	16669	-0.070347	-0.025662	0.025996	0.99659	1
319	LRL_319	Lower rhombic lip	NEUR	VGLUT1 VGLUT2	Pons	Pons: 97.8%, Midbrain: 1.2%, Medulla: 1.0%	COVAR	16669	-0.036107	-0.026463	0.013294	0.99669	1
295	CGE_295	CGE interneuron	NEUR	GABA	Cerebral cortex	Cerebral cortex: 67.0%, Amygdala: 17.8%, Hippocampus: 8.6%	COVAR	16669	-0.063417	-0.026403	0.023175	0.99689	1
318	LRL_318	Lower rhombic lip	NEUR	VGLUT1 VGLUT2	Pons	Pons: 98.8%, Medulla: 0.7%, Midbrain: 0.5%	COVAR	16669	-0.028098	-0.027132	0.010258	0.99692	1
296	CGE_296	CGE interneuron	NEUR	GABA	Cerebral cortex	Cerebral cortex: 72.9%, Amygdala: 10.5%, Hippocampus: 9.0%	COVAR	16669	-0.066025	-0.026917	0.023954	0.99707	1
314	Misc_314	Miscellaneous	NEUR	GABA	Medulla, Pons	Medulla: 35.7%, Pons: 33.3%, Cerebellum: 26.2%	COVAR	16669	-0.012351	-0.025205	0.0044571	0.9972	1
366	Splat_366	Splatter	NEUR	VGLUT2	Midbrain	Midbrain: 57.4%, Pons: 19.9%, Thalamus: 15.2%	COVAR	16669	-0.081915	-0.029192	0.02933	0.99738	1
50	Oligo_50	Oligodendrocyte	OLIGO		Hypothalamus	Hypothalamus: 90.7%, Thalamus: 3.6%, Basal forebrain: 3.6%	COVAR	16669	-0.039145	-0.030173	0.013928	0.99752	1
424	Splat_424	Splatter	NEUR	GABA	Amygdala, Hypothalamus	Amygdala: 34.9%, Hypothalamus: 32.8%, Thalamus: 29.6%	COVAR	16669	-0.073012	-0.029188	0.025965	0.99753	1
51	Bgl_51	Bergmann glia	ASTRO		Cerebellum	Cerebellum: 95.8%, Pons: 1.9%, Medulla: 1.9%	COVAR	16669	-0.057386	-0.029631	0.020154	0.99779	1
202	DG_202	Hippocampal dentate gyrus	NEUR	VGLUT1	Hippocampus	Hippocampus: 100.0%, Cerebral cortex: 0.0%, Amygdala: 0.0%	COVAR	16669	-0.053507	-0.027632	0.018729	0.99786	1
355	Splat_355	Splatter	NEUR	GABA	Midbrain	Midbrain: 87.7%, Pons: 9.3%, Thalamus: 2.4%	COVAR	16669	-0.073077	-0.030121	0.02555	0.99788	1
250	MGE_250	MGE interneuron	NEUR	GABA	Cerebral cortex	Cerebral cortex: 92.5%, Hippocampus: 2.4%, Basal forebrain: 2.2%	COVAR	16669	-0.054154	-0.027267	0.018865	0.99795	1
280	CGE_280	CGE interneuron	NEUR	GABA	Cerebral cortex	Cerebral cortex: 73.7%, Amygdala: 13.3%, Hippocampus: 7.8%	COVAR	16669	-0.055873	-0.027371	0.019196	0.99819	1
365	Splat_365	Splatter	NEUR	GABA VGLUT2	Pons, Midbrain	Pons: 43.0%, Midbrain: 30.2%, Medulla: 17.1%	COVAR	16669	-0.06918	-0.03345	0.023649	0.99828	1
264	LLC_264	LAMP5-LHX6 and Chandelier		GABA	Cerebral cortex	Cerebral cortex: 84.5%, Amygdala: 5.7%, Basal forebrain: 4.7%	COVAR	16669	-0.066601	-0.028158	0.022618	0.99838	1
34	OPC_34	Oligodendrocyte precursor	OPC		Hippocampus, Cerebral cortex	Hippocampus: 33.6%, Cerebral cortex: 30.9%, Amygdala: 16.5%	COVAR	16669	-0.056273	-0.029814	0.019081	0.9984	1
320	LRL_320	Lower rhombic lip	NEUR	VGLUT1 VGLUT2	Pons	Pons: 90.4%, Medulla: 6.2%, Basal forebrain: 3.2%	COVAR	16669	-0.039393	-0.028528	0.013321	0.99844	1
340	Splat_340	Splatter	NEUR	VGLUT2	Pons	Pons: 88.3%, Midbrain: 9.5%, Thalamus: 1.6%	COVAR	16669	-0.056382	-0.026777	0.01899	0.9985	1
346	Splat_346	Splatter	NEUR	VGLUT2	Medulla	Medulla: 60.2%, Spinal cord: 39.4%, Pons: 0.3%	COVAR	16669	-0.062586	-0.027792	0.020959	0.99859	1
445	Thex_445	Thalamic excitatory		VGLUT2	Thalamus	Thalamus: 99.3%, Hippocampus: 0.7%, Cerebral cortex: 0.0%	COVAR	16669	-0.025213	-0.029345	0.0083938	0.99866	1
388	Splat_388	Splatter	NEUR	VGLUT2	Pons	Pons: 90.9%, Hypothalamus: 4.1%, Amygdala: 3.6%	COVAR	16669	-0.058325	-0.027153	0.019371	0.9987	1
57	Astro_57	Astrocyte	ASTRO		Hippocampus	Hippocampus: 66.8%, Basal forebrain: 25.3%, Cerebral cortex: 4.0%	COVAR	16669	-0.054087	-0.030019	0.017815	0.9988	1
167	Misc_167	Miscellaneous	NEUR	VGLUT1	Hippocampus	Hippocampus: 76.8%, Cerebral cortex: 14.3%, Midbrain: 8.2%	COVAR	16669	-0.085623	-0.02926	0.027483	0.99908	1
387	Splat_387	Splatter	NEUR	VGLUT2	Pons	Pons: 89.9%, Midbrain: 8.9%, Medulla: 0.7%	COVAR	16669	-0.073217	-0.030348	0.023362	0.99914	1
65	Epen_65	Ependymal	EPEN		Midbrain, Hippocampus	Midbrain: 28.4%, Hippocampus: 12.5%, Pons: 12.5%	COVAR	16669	-0.043652	-0.029116	0.013899	0.99916	1
305	CBI_305	Cerebellar inhibitory	NEUR	GABA	Cerebellum	Cerebellum: 88.0%, Pons: 4.7%, Midbrain: 3.7%	COVAR	16669	-0.076424	-0.031376	0.024141	0.99923	1
263	MGE_263	MGE interneuron	NEUR	GABA	Cerebral cortex	Cerebral cortex: 98.5%, Basal forebrain: 0.6%, Hippocampus: 0.4%	COVAR	16669	-0.057012	-0.029598	0.017893	0.99928	1
306	CBI_306	Cerebellar inhibitory		GABA	Cerebellum	Cerebellum: 91.6%, Pons: 3.4%, Medulla: 3.3%	COVAR	16669	-0.071806	-0.03172	0.022007	0.99945	1
356	Splat_356	Splatter	NEUR	GABA	Midbrain	Midbrain: 67.5%, Pons: 20.1%, Thalamus: 9.5%	COVAR	16669	-0.090631	-0.033923	0.027662	0.99947	1
17	VendV_17	Vascular	ENDO		Hypothalamus, Medulla	Hypothalamus: 26.7%, Medulla: 21.8%, Pons: 15.8%	COVAR	16669	-0.047429	-0.033454	0.014238	0.99957	1
54	Astro_54	Astrocyte	ASTRO		Cerebral cortex, Hippocampus	Cerebral cortex: 38.8%, Hippocampus: 33.1%, Amygdala: 22.1%	COVAR	16669	-0.050045	-0.033573	0.015025	0.99957	1
307	CBI_307	Cerebellar inhibitory	NEUR	GABA	Cerebellum	Cerebellum: 70.3%, Medulla: 12.1%, Pons: 11.7%	COVAR	16669	-0.077123	-0.032653	0.023078	0.99958	1
292	CGE_292	CGE interneuron	NEUR	GABA	Cerebral cortex	Cerebral cortex: 86.1%, Hippocampus: 7.4%, Amygdala: 3.1%	COVAR	16669	-0.077055	-0.03223	0.022965	0.9996	1
374	Splat_374	Splatter	NEUR	VGLUT2	Pons	Pons: 77.9%, Midbrain: 19.6%, Medulla: 2.0%	COVAR	16669	-0.06431	-0.032861	0.018921	0.99966	1
52	Astro_52	Astrocyte	ASTRO		Cerebral cortex	Cerebral cortex: 90.3%, Hypothalamus: 3.9%, Hippocampus: 2.2%	COVAR	16669	-0.059837	-0.03584	0.017522	0.99968	1
348	Splat_348	Splatter	NEUR	GLY	Medulla	Medulla: 65.6%, Spinal cord: 26.9%, Pons: 6.0%	COVAR	16669	-0.074183	-0.032667	0.021177	0.99977	1
360	Splat_360	Splatter	NEUR	GABA	Midbrain	Midbrain: 99.1%, Pons: 0.8%, Thalamus: 0.1%	COVAR	16669	-0.10777	-0.033174	0.030314	0.99981	1
39	COP_39	Committed oligodendrocyte precursor	OLIGO		Cerebral cortex, Hippocampus	Cerebral cortex: 28.1%, Hippocampus: 19.7%, Amygdala: 14.6%	COVAR	16669	-0.058398	-0.039715	0.016348	0.99982	1
254	MGE_254	MGE interneuron	NEUR	GABA VGLUT3	Cerebral cortex	Cerebral cortex: 77.9%, Hippocampus: 13.0%, Amygdala: 4.5%	COVAR	16669	-0.067589	-0.033906	0.018878	0.99983	1
64	Astro_64	Astrocyte	ASTRO		Hypothalamus	Hypothalamus: 93.0%, Amygdala: 1.6%, Thalamus: 1.6%	COVAR	16669	-0.05051	-0.033946	0.014037	0.99984	1
241	MGE_241	MGE interneuron	NEUR	GABA	Cerebral cortex	Cerebral cortex: 90.2%, Basal forebrain: 3.5%, Hippocampus: 2.5%	COVAR	16669	-0.073016	-0.034319	0.020241	0.99984	1
252	MGE_252	MGE interneuron	NEUR	GABA VGLUT3	Cerebral cortex	Cerebral cortex: 85.8%, Hippocampus: 8.0%, Basal forebrain: 3.6%	COVAR	16669	-0.07266	-0.034	0.020139	0.99985	1
391	Splat_391	Splatter	NEUR	GABA	Hypothalamus	Hypothalamus: 92.3%, Thalamus: 3.3%, Midbrain: 2.8%	COVAR	16669	-0.13081	-0.033148	0.036212	0.99985	1
31	Fbl_31	Fibroblast	CHRP		Basal forebrain, Medulla	Basal forebrain: 47.3%, Medulla: 20.3%, Hypothalamus: 12.4%	COVAR	16669	-0.061591	-0.037787	0.016963	0.99986	1
58	Astro_58	Astrocyte	ASTRO		Cerebral cortex	Cerebral cortex: 57.1%, Hippocampus: 37.8%, Amygdala: 3.0%	COVAR	16669	-0.067825	-0.038584	0.018544	0.99987	1
390	Splat_390	Splatter	NEUR	GABA	Thalamus	Thalamus: 81.4%, Amygdala: 5.6%, Pons: 5.3%	COVAR	16669	-0.10416	-0.032627	0.028248	0.99989	1
48	Oligo_48	Oligodendrocyte	OLIGO		Basal forebrain, Thalamus	Basal forebrain: 47.8%, Thalamus: 42.2%, Hypothalamus: 5.3%	COVAR	16669	-0.073101	-0.045059	0.019683	0.9999	1
204	DG_204	Hippocampal dentate gyrus	NEUR	VGLUT1	Hippocampus	Hippocampus: 98.3%, Thalamus: 1.7%, Cerebral cortex: 0.0%	COVAR	16669	-0.091977	-0.036468	0.024538	0.99991	1
71	Epen_71	Ependymal	EPEN		Basal forebrain, Hypothalamus	Basal forebrain: 41.0%, Hypothalamus: 26.7%, Thalamus: 14.5%	COVAR	16669	-0.052297	-0.036436	0.013438	0.99995	1
349	Splat_349	Splatter	NEUR	GLY	Medulla	Medulla: 84.7%, Spinal cord: 12.7%, Pons: 1.7%	COVAR	16669	-0.10011	-0.039816	0.02414	0.99998	1
353	Splat_353	Splatter	NEUR	GABA	Thalamus	Thalamus: 97.2%, Midbrain: 2.2%, Hypothalamus: 0.5%	COVAR	16669	-0.079546	-0.034694	0.019342	0.99998	1
371	Splat_371	Splatter	NEUR	VGLUT2	Midbrain	Midbrain: 99.7%, Cerebellum: 0.3%, Cerebral cortex: 0.0%	COVAR	16669	-0.091259	-0.037399	0.022229	0.99998	1
35	OPC_35	Oligodendrocyte precursor	OPC		Cerebral cortex	Cerebral cortex: 62.3%, Hippocampus: 21.4%, Basal forebrain: 6.5%	COVAR	16669	-0.089613	-0.046589	0.020749	0.99999	1
37	COP_37	Committed oligodendrocyte precursor	OLIGO		Cerebral cortex, Hippocampus	Cerebral cortex: 35.6%, Hippocampus: 19.5%, Amygdala: 8.2%	COVAR	16669	-0.080536	-0.045238	0.01863	0.99999	1
60	Astro_60	Astrocyte	ASTRO		Thalamus, Midbrain	Thalamus: 37.1%, Midbrain: 31.3%, Pons: 16.8%	COVAR	16669	-0.09387	-0.047498	0.021412	0.99999	1
61	Astro_61	Astrocyte	ASTRO		Hippocampus, Cerebral cortex	Hippocampus: 47.7%, Cerebral cortex: 21.1%, Basal forebrain: 19.2%	COVAR	16669	-0.083443	-0.046117	0.019481	0.99999	1
70	Epen_70	Ependymal	EPEN		Thalamus, Amygdala	Thalamus: 41.0%, Amygdala: 21.3%, Midbrain: 17.1%	COVAR	16669	-0.064829	-0.040029	0.015329	0.99999	1
74	Epen_74	Ependymal	CHRP EPEN		Basal forebrain	Basal forebrain: 68.3%, Thalamus: 13.3%, Medulla: 7.3%	COVAR	16669	-0.063948	-0.04247	0.01454	0.99999	1
251	MGE_251	MGE interneuron	NEUR	GABA	Cerebral cortex	Cerebral cortex: 94.0%, Hippocampus: 2.5%, Basal forebrain: 2.4%	COVAR	16669	-0.096387	-0.041884	0.022692	0.99999	1
299	CBI_299	Cerebellar inhibitory	NEUR	GLY	Cerebellum	Cerebellum: 71.1%, Pons: 20.4%, Midbrain: 4.5%	COVAR	16669	-0.075954	-0.039589	0.017631	0.99999	1
300	CBI_300	Cerebellar inhibitory	NEUR	GABA	Cerebellum	Cerebellum: 61.4%, Pons: 32.9%, Midbrain: 3.2%	COVAR	16669	-0.069768	-0.039418	0.016652	0.99999	1
343	Splat_343	Splatter	NEUR	VGLUT2	Medulla	Medulla: 57.2%, Spinal cord: 34.1%, Pons: 5.9%	COVAR	16669	-0.089534	-0.040902	0.020909	0.99999	1
380	Splat_380	Splatter	NEUR	GLY	Pons	Pons: 62.5%, Medulla: 34.7%, Spinal cord: 1.1%	COVAR	16669	-0.11969	-0.039755	0.027266	0.99999	1
386	Splat_386	Splatter	NEUR	VGLUT2	Medulla	Medulla: 98.2%, Pons: 1.2%, Midbrain: 0.6%	COVAR	16669	-0.08121	-0.039876	0.018898	0.99999	1
408	Amex_408	Amygdala excitatory	NEUR	VGLUT1 VGLUT2	Cerebral cortex	Cerebral cortex: 82.2%, Amygdala: 13.3%, Hypothalamus: 4.4%	COVAR	16669	-0.10641	-0.040817	0.024447	0.99999	1
411	Splat_411	Splatter	NEUR	VGLUT2	Hypothalamus	Hypothalamus: 99.2%, Amygdala: 0.2%, Midbrain: 0.2%	COVAR	16669	-0.13404	-0.040931	0.030765	0.99999	1
452	Thex_452	Thalamic excitatory		VGLUT2	Thalamus	Thalamus: 98.9%, Midbrain: 1.1%, Amygdala: 0.0%	COVAR	16669	-0.05565	-0.038208	0.01297	0.99999	1
0	Bcell_0	Miscellaneous	BCELL		Midbrain, Basal forebrain	Midbrain: 21.0%, Basal forebrain: 19.0%, Pons: 14.3%	COVAR	16669	-0.14575	-0.070963	0.02376	1	1
1	Tcell_1	Miscellaneous	TCELL		Midbrain, Basal forebrain	Midbrain: 15.0%, Basal forebrain: 14.0%, Pons: 13.2%	COVAR	16669	-0.12722	-0.071079	0.021304	1	1
2	Nkcell_2	Miscellaneous	NK		Thalamus, Cerebral cortex	Thalamus: 17.6%, Cerebral cortex: 15.5%, Basal forebrain: 14.8%	COVAR	16669	-0.1338	-0.072923	0.021554	1	1
3	Mono_3	Miscellaneous	MONO		Thalamus, Pons	Thalamus: 21.9%, Pons: 16.1%, Basal forebrain: 13.9%	COVAR	16669	-0.12482	-0.066386	0.021666	1	1
4	Mgl_4	Microglia	MGL		Spinal cord, Pons	Spinal cord: 31.8%, Pons: 26.0%, Medulla: 13.2%	COVAR	16669	-0.10989	-0.066777	0.018833	1	1
5	Mgl_5	Microglia	MGL		Hippocampus, Medulla	Hippocampus: 40.4%, Medulla: 29.6%, Basal forebrain: 20.1%	COVAR	16669	-0.11746	-0.068857	0.020277	1	1
6	Mgl_6	Microglia	MGL		Hippocampus, Basal forebrain	Hippocampus: 25.1%, Basal forebrain: 15.2%, Thalamus: 11.0%	COVAR	16669	-0.10533	-0.060927	0.019657	1	1
7	Mgl_7	Microglia	MGL		Basal forebrain, Midbrain	Basal forebrain: 32.0%, Midbrain: 19.4%, Pons: 12.5%	COVAR	16669	-0.11758	-0.06126	0.021982	1	1
8	Mgl_8	Microglia	MGL		Hippocampus, Midbrain	Hippocampus: 19.2%, Midbrain: 18.4%, Basal forebrain: 11.1%	COVAR	16669	-0.098104	-0.059886	0.018503	1	1
9	Mgl_9	Microglia	MGL		Cerebral cortex, Midbrain	Cerebral cortex: 27.2%, Midbrain: 16.6%, Hippocampus: 15.0%	COVAR	16669	-0.11309	-0.06439	0.020112	1	1
10	Mgl_10	Microglia	MGL		Basal forebrain, Midbrain	Basal forebrain: 27.7%, Midbrain: 22.1%, Cerebral cortex: 10.3%	COVAR	16669	-0.10996	-0.062558	0.020199	1	1
11	Mgl_11	Microglia	MGL		Cerebral cortex, Hippocampus	Cerebral cortex: 37.4%, Hippocampus: 24.2%, Thalamus: 11.1%	COVAR	16669	-0.10774	-0.059911	0.020451	1	1
12	Mgl_12	Microglia	MAC		Basal forebrain, Cerebral cortex	Basal forebrain: 29.4%, Cerebral cortex: 14.0%, Cerebellum: 12.2%	COVAR	16669	-0.12069	-0.066613	0.020507	1	1
13	VendPLVAP_13	Vascular	CHRP ENDO		Basal forebrain	Basal forebrain: 74.0%, Medulla: 23.3%, Hippocampus: 1.4%	COVAR	16669	-0.068242	-0.04746	0.015166	1	1
14	VendAC_14	Vascular	ENDO		Hippocampus, Cerebral cortex	Hippocampus: 23.8%, Cerebral cortex: 23.3%, Thalamus: 10.3%	COVAR	16669	-0.10738	-0.064	0.018992	1	1
15	VendC_15	Vascular	ENDO		Cerebral cortex, Hippocampus	Cerebral cortex: 23.2%, Hippocampus: 15.7%, Thalamus: 15.3%	COVAR	16669	-0.10998	-0.064367	0.019128	1	1
16	VendVC_16	Vascular	ENDO		Cerebral cortex, Hippocampus	Cerebral cortex: 25.5%, Hippocampus: 17.8%, Midbrain: 8.4%	COVAR	16669	-0.079613	-0.048679	0.017569	1	1
18	VendA_18	Vascular	ENDO		Cerebral cortex, Medulla	Cerebral cortex: 23.3%, Medulla: 16.4%, Thalamus: 14.6%	COVAR	16669	-0.090567	-0.053575	0.018677	1	1
19	Vsmc_19	Vascular	ENDO VSMC		Thalamus, Midbrain	Thalamus: 28.4%, Midbrain: 12.2%, Medulla: 11.8%	COVAR	16669	-0.11229	-0.062084	0.020317	1	1
20	Vsmc_20	Vascular	VSMC		Thalamus, Cerebral cortex	Thalamus: 21.8%, Cerebral cortex: 13.7%, Medulla: 12.4%	COVAR	16669	-0.097236	-0.054906	0.019613	1	1
21	Per_21	Vascular	PER		Thalamus, Pons	Thalamus: 28.3%, Pons: 17.9%, Basal forebrain: 9.8%	COVAR	16669	-0.10406	-0.057018	0.020398	1	1
22	Per_22	Vascular	PER		Thalamus, Cerebral cortex	Thalamus: 34.2%, Cerebral cortex: 15.9%, Basal forebrain: 10.2%	COVAR	16669	-0.089055	-0.050187	0.019146	1	1
23	Per_23	Vascular			Thalamus, Cerebral cortex	Thalamus: 48.8%, Cerebral cortex: 25.0%, Basal forebrain: 10.7%	COVAR	16669	-0.13349	-0.065028	0.024097	1	1
24	Fbl_24	Fibroblast	FIB		Basal forebrain, Medulla	Basal forebrain: 38.0%, Medulla: 32.3%, Hippocampus: 25.1%	COVAR	16669	-0.11806	-0.067105	0.019234	1	1
25	Fbl_25	Fibroblast	FIB		Thalamus, Cerebral cortex	Thalamus: 22.3%, Cerebral cortex: 20.0%, Pons: 15.0%	COVAR	16669	-0.11781	-0.066942	0.019216	1	1
26	Fbl_26	Fibroblast	FIB		Thalamus, Basal forebrain	Thalamus: 20.7%, Basal forebrain: 15.4%, Pons: 13.1%	COVAR	16669	-0.12755	-0.072044	0.019827	1	1
27	Fbl_27	Fibroblast	FIB		Thalamus, Cerebral cortex	Thalamus: 34.3%, Cerebral cortex: 15.0%, Pons: 13.3%	COVAR	16669	-0.12151	-0.06903	0.019295	1	1
28	Fbl_28	Fibroblast	FIB		Thalamus, Cerebral cortex	Thalamus: 36.4%, Cerebral cortex: 12.1%, Pons: 11.0%	COVAR	16669	-0.13015	-0.071687	0.020915	1	1
29	Fbl_29	Fibroblast			Medulla, Spinal cord	Medulla: 41.3%, Spinal cord: 39.7%, Thalamus: 4.8%	COVAR	16669	-0.11273	-0.067176	0.019119	1	1
30	Fbl_30	Fibroblast	CHRP		Cerebral cortex, Basal forebrain	Cerebral cortex: 35.3%, Basal forebrain: 29.7%, Medulla: 10.6%	COVAR	16669	-0.098541	-0.062299	0.017049	1	1
33	OPC_33	Oligodendrocyte precursor	OPC		Pons, Midbrain	Pons: 23.8%, Midbrain: 22.9%, Thalamus: 19.2%	COVAR	16669	-0.10002	-0.050069	0.021704	1	1
36	OPC_36	Oligodendrocyte precursor	OPC		Cerebral cortex, Thalamus	Cerebral cortex: 33.7%, Thalamus: 12.5%, Midbrain: 11.5%	COVAR	16669	-0.10681	-0.053907	0.02303	1	1
38	COP_38	Committed oligodendrocyte precursor	OLIGO		Hippocampus, Cerebral cortex	Hippocampus: 29.9%, Cerebral cortex: 29.5%, Pons: 7.8%	COVAR	16669	-0.075067	-0.047393	0.016714	1	1
40	Oligo_40	Oligodendrocyte	OLIGO		Hippocampus, Cerebral cortex	Hippocampus: 24.8%, Cerebral cortex: 23.4%, Amygdala: 10.0%	COVAR	16669	-0.15261	-0.083681	0.02499	1	1
41	COP_41	Committed oligodendrocyte precursor	OLIGO		Amygdala, Hypothalamus	Amygdala: 24.7%, Hypothalamus: 23.3%, Basal forebrain: 20.2%	COVAR	16669	-0.16425	-0.091504	0.024884	1	1
42	COP_42	Committed oligodendrocyte precursor	OLIGO		Thalamus	Thalamus: 92.7%, Midbrain: 2.3%, Pons: 1.5%	COVAR	16669	-0.15737	-0.090736	0.023728	1	1
43	COP_43	Committed oligodendrocyte precursor	OLIGO		Thalamus, Hypothalamus	Thalamus: 36.2%, Hypothalamus: 18.0%, Amygdala: 10.3%	COVAR	16669	-0.15727	-0.087496	0.024869	1	1
44	Oligo_44	Oligodendrocyte	OLIGO		Thalamus, Pons	Thalamus: 20.9%, Pons: 19.2%, Midbrain: 19.1%	COVAR	16669	-0.12222	-0.072007	0.022604	1	1
45	Oligo_45	Oligodendrocyte	OLIGO		Cerebral cortex, Basal forebrain	Cerebral cortex: 20.0%, Basal forebrain: 18.5%, Midbrain: 15.8%	COVAR	16669	-0.13731	-0.078657	0.023847	1	1
46	Oligo_46	Oligodendrocyte	OLIGO		Thalamus, Midbrain	Thalamus: 22.7%, Midbrain: 19.9%, Cerebral cortex: 13.7%	COVAR	16669	-0.16199	-0.0882	0.025678	1	1
47	Oligo_47	Oligodendrocyte	OLIGO		Thalamus, Cerebral cortex	Thalamus: 24.9%, Cerebral cortex: 20.9%, Hippocampus: 13.8%	COVAR	16669	-0.16378	-0.088973	0.025742	1	1
49	Oligo_49	Oligodendrocyte	OLIGO		Pons, Midbrain	Pons: 30.3%, Midbrain: 20.2%, Medulla: 12.2%	COVAR	16669	-0.095563	-0.058354	0.020148	1	1
56	Astro_56	Astrocyte	ASTRO		Hypothalamus, Thalamus	Hypothalamus: 30.0%, Thalamus: 21.5%, Amygdala: 14.3%	COVAR	16669	-0.10782	-0.05733	0.021393	1	1
59	Astro_59	Astrocyte	ASTRO		Pons, Cerebellum	Pons: 36.2%, Cerebellum: 36.1%, Medulla: 10.9%	COVAR	16669	-0.10199	-0.052561	0.021443	1	1
62	Astro_62	Astrocyte	ASTRO		Basal forebrain, Cerebellum	Basal forebrain: 40.2%, Cerebellum: 19.3%, Midbrain: 16.2%	COVAR	16669	-0.10312	-0.050966	0.022226	1	1
63	Astro_63	Astrocyte	ASTRO		Medulla, Spinal cord	Medulla: 38.6%, Spinal cord: 20.0%, Pons: 15.4%	COVAR	16669	-0.10934	-0.059496	0.020772	1	1
66	Epen_66	Ependymal	CHRP EPEN		Medulla	Medulla: 83.1%, Pons: 16.0%, Midbrain: 0.4%	COVAR	16669	-0.090321	-0.050475	0.017915	1	1
67	Epen_67	Ependymal	CHRP EPEN		Medulla	Medulla: 52.7%, Spinal cord: 22.3%, Pons: 17.8%	COVAR	16669	-0.072462	-0.045021	0.015901	1	1
68	Epen_68	Ependymal	CHRP EPEN		Medulla, Pons	Medulla: 29.8%, Pons: 23.1%, Thalamus: 13.7%	COVAR	16669	-0.070699	-0.042533	0.015566	1	1
69	Epen_69	Ependymal	EPEN		Hippocampus	Hippocampus: 69.2%, Basal forebrain: 11.2%, Amygdala: 7.6%	COVAR	16669	-0.067343	-0.042139	0.015104	1	1
72	Epen_72	Ependymal	EPEN		Hippocampus	Hippocampus: 53.2%, Amygdala: 20.2%, Basal forebrain: 7.9%	COVAR	16669	-0.06941	-0.046983	0.014367	1	1
73	Epen_73	Ependymal	EPEN		Hippocampus	Hippocampus: 85.9%, Amygdala: 8.2%, Basal forebrain: 1.9%	COVAR	16669	-0.07552	-0.050809	0.014731	1	1
75	COP_75	Committed oligodendrocyte precursor	CHRP EPEN NEUR		Medulla, Basal forebrain	Medulla: 38.6%, Basal forebrain: 32.9%, Thalamus: 15.7%	COVAR	16669	-0.047167	-0.039886	0.010591	1	1
76	Chrp_76	Choroid plexus	CHRP EPEN OLIGO		Basal forebrain	Basal forebrain: 55.4%, Medulla: 31.7%, Thalamus: 8.9%	COVAR	16669	-0.057664	-0.05197	0.010332	1	1
77	Chrp_77	Choroid plexus	CHRP		Basal forebrain, Medulla	Basal forebrain: 49.7%, Medulla: 46.2%, Hippocampus: 3.0%	COVAR	16669	-0.05986	-0.056943	0.0098279	1	1
78	Chrp_78	Choroid plexus	CHRP		Basal forebrain	Basal forebrain: 92.5%, Medulla: 6.3%, Thalamus: 0.6%	COVAR	16669	-0.027545	-0.046366	0.0054447	1	1
79	Chrp_79	Choroid plexus	CHRP		Basal forebrain	Basal forebrain: 94.0%, Medulla: 5.0%, Hippocampus: 0.5%	COVAR	16669	-0.02943	-0.047659	0.0056556	1	1
80	Chrp_80	Choroid plexus	CHRP		Basal forebrain	Basal forebrain: 94.8%, Medulla: 4.5%, Hippocampus: 0.4%	COVAR	16669	-0.026858	-0.047055	0.005238	1	1
81	Chrp_81	Choroid plexus	CHRP		Basal forebrain	Basal forebrain: 73.7%, Medulla: 25.6%, Pons: 0.6%	COVAR	16669	-0.040334	-0.051706	0.0071645	1	1
82	Chrp_82	Choroid plexus	CHRP		Basal forebrain	Basal forebrain: 76.6%, Medulla: 22.2%, Pons: 1.2%	COVAR	16669	-0.059271	-0.057142	0.0096858	1	1
188	CA13_188	Hippocampal CA1-3	NEUR	VGLUT1	Hippocampus	Hippocampus: 98.4%, Cerebral cortex: 1.2%, Amygdala: 0.3%	COVAR	16669	-0.2088	-0.064431	0.036381	1	1
242	MGE_242	MGE interneuron	NEUR		Cerebral cortex	Cerebral cortex: 90.8%, Hippocampus: 4.6%, Basal forebrain: 1.8%	COVAR	16669	-0.11201	-0.047726	0.023705	1	1
298	CBI_298	Cerebellar inhibitory	NEUR	GLY	Pons	Pons: 82.7%, Cerebellum: 11.0%, Medulla: 4.1%	COVAR	16669	-0.10479	-0.043027	0.02246	1	1
301	CBI_301	Cerebellar inhibitory	NEUR	GLY	Pons	Pons: 92.6%, Medulla: 6.6%, Cerebral cortex: 0.7%	COVAR	16669	-0.12436	-0.044723	0.025997	1	1
309	URL_309	Upper rhombic lip	NEUR	VGLUT1 VGLUT2	Pons	Pons: 89.0%, Cerebellum: 8.6%, Medulla: 1.6%	COVAR	16669	-0.11857	-0.047997	0.025578	1	1
310	URL_310	Upper rhombic lip	NEUR	VGLUT1	Cerebellum	Cerebellum: 52.4%, Pons: 26.2%, Medulla: 15.1%	COVAR	16669	-0.1276	-0.057668	0.02514	1	1
311	URL_311	Upper rhombic lip	NEUR	VGLUT1	Cerebellum	Cerebellum: 72.7%, Medulla: 10.3%, Pons: 8.2%	COVAR	16669	-0.1218	-0.054364	0.02568	1	1
312	URL_312	Upper rhombic lip	NEUR	VGLUT1	Medulla	Medulla: 61.0%, Pons: 34.8%, Cerebellum: 3.6%	COVAR	16669	-0.12714	-0.063499	0.023474	1	1
339	Splat_339	Splatter	NEUR	GLY VGLUT2	Pons	Pons: 99.4%, Medulla: 0.4%, Midbrain: 0.2%	COVAR	16669	-0.096792	-0.04831	0.019208	1	1
341	Splat_341	Splatter	NEUR	VGLUT2	Pons	Pons: 98.8%, Medulla: 1.2%, Cerebral cortex: 0.0%	COVAR	16669	-0.11353	-0.058662	0.018185	1	1
344	Splat_344	Splatter	CHRP NEUR	VGLUT2	Medulla	Medulla: 61.0%, Spinal cord: 21.9%, Pons: 14.9%	COVAR	16669	-0.1234	-0.047232	0.024303	1	1
345	Splat_345	Splatter	NEUR	VGLUT2	Medulla	Medulla: 52.3%, Spinal cord: 35.4%, Midbrain: 6.8%	COVAR	16669	-0.10158	-0.04492	0.021153	1	1
347	Splat_347	Splatter	NEUR	GLY	Medulla	Medulla: 68.6%, Spinal cord: 29.3%, Pons: 0.9%	COVAR	16669	-0.10511	-0.044157	0.022069	1	1
350	Splat_350	Splatter	NEUR	GLY	Medulla	Medulla: 98.2%, Spinal cord: 1.0%, Pons: 0.7%	COVAR	16669	-0.14363	-0.052168	0.025456	1	1
352	Splat_352	Splatter		GABA	Midbrain	Midbrain: 97.3%, Pons: 0.9%, Medulla: 0.8%	COVAR	16669	-0.12529	-0.046642	0.025115	1	1
358	Splat_358	Splatter	NEUR	GABA	Midbrain	Midbrain: 91.5%, Thalamus: 7.8%, Pons: 0.4%	COVAR	16669	-0.14474	-0.046681	0.029767	1	1
359	Splat_359	Splatter	NEUR	GABA	Midbrain	Midbrain: 99.1%, Thalamus: 0.4%, Pons: 0.3%	COVAR	16669	-0.17063	-0.046161	0.033619	1	1
370	Splat_370	Splatter	NEUR	VGLUT2	Midbrain	Midbrain: 98.8%, Pons: 0.5%, Thalamus: 0.5%	COVAR	16669	-0.15705	-0.044928	0.031636	1	1
399	Splat_399	Splatter	NEUR	VGLUT2	Medulla	Medulla: 99.3%, Pons: 0.5%, Cerebral cortex: 0.1%	COVAR	16669	-0.11314	-0.045693	0.022546	1	1
401	Misc_401	Miscellaneous	NEUR	VGLUT2	Hippocampus	Hippocampus: 76.2%, Amygdala: 19.4%, Cerebral cortex: 4.4%	COVAR	16669	-0.13195	-0.064529	0.024226	1	1
404	Misc_404	Miscellaneous	NEUR	VGLUT1	Cerebral cortex	Cerebral cortex: 94.4%, Amygdala: 2.5%, Basal forebrain: 1.2%	COVAR	16669	-0.20341	-0.061568	0.041973	1	1
415	Splat_415	Splatter	NEUR	GABA VGLUT2	Hypothalamus	Hypothalamus: 78.7%, Midbrain: 7.6%, Thalamus: 3.7%	COVAR	16669	-0.15818	-0.042456	0.035276	1	1
446	Thex_446	Thalamic excitatory		VGLUT2	Thalamus	Thalamus: 99.9%, Hippocampus: 0.0%, Midbrain: 0.0%	COVAR	16669	-0.065854	-0.045609	0.013225	1	1
447	Thex_447	Thalamic excitatory		VGLUT2	Thalamus	Thalamus: 100.0%, Cerebral cortex: 0.0%, Amygdala: 0.0%	COVAR	16669	-0.10897	-0.052643	0.018748	1	1
456	Thex_456	Thalamic excitatory	NEUR	VGLUT2	Thalamus	Thalamus: 99.8%, Hippocampus: 0.2%, Cerebral cortex: 0.0%	COVAR	16669	-0.087702	-0.043056	0.018771	1	1

### Sheet: ST8
Supplemental Table 8: MAGMA cell-type enrichment for chronic pain in human DRG (single soma RNAseq). Cell type enrichment that pass FDR p < 0.05 in red font
VARIABLE	TYPE	NGENES	BETA	BETA_STD	SE	P	FDR Corrected
hPEP.TRPV1.A1.2	COVAR	17621	0.0038388	0.091192	0.0011001	0.00024247	0.0032336
hNP1	COVAR	17621	0.0045659	0.06643	0.0013628	0.0004042	0.0032336
hTRPM8	COVAR	17621	0.0030326	0.057246	0.0011307	0.0036627	0.0195344
hNP2	COVAR	17621	0.002361	0.042132	0.0010687	0.013587	0.054348
hC.LTMR	COVAR	17621	0.0014967	0.031399	0.00098594	0.064514	0.176437
hPEP.PIEZOh	COVAR	17621	0.0014617	0.053628	0.00097118	0.066164	0.176437
hATF3	COVAR	17621	4.47e-05	0.0010358	0.0011769	0.48485	0.99994
hPEP.KIT	COVAR	17621	-0.00069329	-0.01088	0.0019101	0.64168	0.99994
hPEP.SST	COVAR	17621	-0.00082481	-0.013342	0.0015002	0.70877	0.99994
hPEP.TRPV1.A1.1	COVAR	17621	-0.0017462	-0.022699	0.0024116	0.7655	0.99994
hPEP.NTRK3	COVAR	17621	-0.0022189	-0.042731	0.0018684	0.8825	0.99994
hAd.LTMR	COVAR	17621	-0.0016401	-0.037312	0.0011759	0.91845	0.99994
hPropr	COVAR	17621	-0.0013896	-0.028069	0.0009465	0.92896	0.99994
hPEP.CHRNA7	COVAR	17621	-0.0032823	-0.062593	0.0016201	0.97861	0.99994
hAb.LTMR	COVAR	17621	-0.0021901	-0.051259	0.00094965	0.98945	0.99994
PEP.H0	COVAR	17981	-0.0065499	-0.090813	0.0018103	0.99985	0.99985

### Sheet: ST9
Supplemental Table 9: SNP heritability enrichment for pain-related traits in human brain (snRNAseq). Significantly enriched cell types that pass FDR p < 0.05 for each trait in red font
Trait	Cluster ID	Cluster name	Supercluster	Class auto-annotation	Neurotransmitter auto-annotation	Top three regions	Coefficient	Coefficient_std_error	Coefficient_P_value	FDR Corrected
Neck/Shoulder pain	177	Misc_177	Miscellaneous	NEUR	VGLUT1 VGLUT2	Hippocampus: 68.2%, Midbrain: 20.5%, Cerebral cortex: 10.8%	7.70951e-09	1.94832e-09	3.7946e-05	0.0174931
Neck/Shoulder pain	171	Amex_171	Amygdala excitatory	NEUR	VGLUT1 VGLUT2	Hippocampus: 93.7%, Amygdala: 5.7%, Cerebral cortex: 0.3%	5.55465e-09	1.53751e-09	0.000151482	0.031385
Neck/Shoulder pain	172	Amex_172	Amygdala excitatory	NEUR	VGLUT1 VGLUT2	Cerebral cortex: 90.6%, Hippocampus: 8.8%, Amygdala: 0.6%	5.30068e-09	1.51516e-09	0.000234003	0.031385
Neck/Shoulder pain	418	Splat_418	Splatter	NEUR	HDC VGLUT2	Hypothalamus: 99.3%, Midbrain: 0.5%, Thalamus: 0.1%	5.57081e-09	1.61109e-09	0.000272321	0.031385
Neck/Shoulder pain	173	Amex_173	Amygdala excitatory	NEUR	VGLUT1 VGLUT2	Hippocampus: 55.8%, Amygdala: 36.5%, Cerebral cortex: 7.7%	5.24831e-09	1.54548e-09	0.000341994	0.0315318
Knee pain	136	DLIT_136	Deep-layer intratelencephalic	NEUR	VGLUT1 VGLUT2	Amygdala: 54.6%, Cerebral cortex: 36.2%, Hypothalamus: 8.6%	6.50454e-09	1.7426e-09	9.4729e-05	0.0436701
Neck/Shoulder pain	430	MSN_430	Medium spiny neuron	NEUR	GABA	Amygdala: 87.9%, Hypothalamus: 6.5%, Thalamus: 3.4%	4.22795e-09	1.32653e-09	0.000718231	0.0551841
Migraine	91	DLNP_91	Deep-layer near-projecting	NEUR	VGLUT1	Cerebral cortex: 89.4%, Basal forebrain: 4.7%, Hippocampus: 3.3%	1.66412e-09	4.63578e-10	0.000165505	0.0624285
Migraine	92	DLNP_92	Deep-layer near-projecting	NEUR	VGLUT1	Cerebral cortex: 94.7%, Hippocampus: 2.5%, Basal forebrain: 2.2%	1.49376e-09	4.57095e-10	0.000541679	0.0624285
Migraine	96	DLNP_96	Deep-layer near-projecting	NEUR	VGLUT1 VGLUT2	Cerebral cortex: 85.1%, Amygdala: 7.0%, Basal forebrain: 5.7%	1.44883e-09	4.20613e-10	0.000285981	0.0624285
Migraine	147	DLIT_147	Deep-layer intratelencephalic	NEUR	VGLUT1	Cerebral cortex: 65.1%, Amygdala: 19.4%, Basal forebrain: 11.8%	1.56633e-09	4.72867e-10	0.000462465	0.0624285
Neck/Shoulder pain	152	DLIT_152	Deep-layer intratelencephalic	NEUR	VGLUT1 VGLUT2 VGLUT3	Basal forebrain: 76.2%, Amygdala: 19.9%, Cerebral cortex: 3.8%	4.64712e-09	1.53432e-09	0.00122772	0.0736154
Neck/Shoulder pain	407	Amex_407	Amygdala excitatory	NEUR	VGLUT2 VGLUT3	Amygdala: 72.6%, Cerebral cortex: 23.5%, Hippocampus: 2.7%	4.73931e-09	1.571e-09	0.00127749	0.0736154
Neck/Shoulder pain	219	MSN_219	Medium spiny neuron	NEUR	GABA	Amygdala: 33.2%, Basal forebrain: 32.8%, Hypothalamus: 18.6%	5.03619e-09	1.69056e-09	0.00144588	0.0740614
Neck/Shoulder pain	151	DLIT_151	Deep-layer intratelencephalic	NEUR	VGLUT1 VGLUT2 VGLUT3	Cerebral cortex: 44.8%, Amygdala: 33.6%, Basal forebrain: 21.4%	4.9179e-09	1.70618e-09	0.00197322	0.0758046
Neck/Shoulder pain	225	EMSN_225	Eccentric medium spiny neuron	NEUR	GABA	Amygdala: 47.2%, Basal forebrain: 33.3%, Cerebral cortex: 10.2%	4.64754e-09	1.60471e-09	0.00188864	0.0758046
Neck/Shoulder pain	427	MSN_427	Medium spiny neuron	NEUR	GABA	Amygdala: 56.6%, Hypothalamus: 19.3%, Thalamus: 14.0%	4.49888e-09	1.5433e-09	0.00177792	0.0758046
Neck/Shoulder pain	283	CGE_283	CGE interneuron	NEUR	GABA	Cerebral cortex: 81.0%, Hippocampus: 9.3%, Amygdala: 5.0%	5.00855e-09	1.77298e-09	0.00236448	0.0778588
Neck/Shoulder pain	382	Splat_382	Splatter	NEUR	VGLUT2	Amygdala: 32.1%, Hypothalamus: 30.4%, Basal forebrain: 21.9%	4.58614e-09	1.61628e-09	0.00227368	0.0778588
Low back pain	111	DLCT6b_111	Deep-layer corticothalamic and 6b	NEUR	VGLUT1 VGLUT2	Hippocampus: 92.5%, Amygdala: 6.3%, Cerebral cortex: 1.2%	1.79157e-09	6.0976e-10	0.00165087	0.0816681
Low back pain	127	ULIT_127	Upper-layer intratelencephalic	NEUR	VGLUT1 VGLUT2	Cerebral cortex: 90.2%, Basal forebrain: 4.2%, Amygdala: 3.4%	2.5925e-09	8.88995e-10	0.00177154	0.0816681
Low back pain	136	DLIT_136	Deep-layer intratelencephalic	NEUR	VGLUT1 VGLUT2	Amygdala: 54.6%, Cerebral cortex: 36.2%, Hypothalamus: 8.6%	2.62543e-09	8.31355e-10	0.000794254	0.0816681
Low back pain	143	DLIT_143	Deep-layer intratelencephalic	NEUR	VGLUT1	Cerebral cortex: 89.0%, Basal forebrain: 4.2%, Amygdala: 4.2%	1.80923e-09	5.856e-10	0.00100237	0.0816681
Low back pain	147	DLIT_147	Deep-layer intratelencephalic	NEUR	VGLUT1	Cerebral cortex: 65.1%, Amygdala: 19.4%, Basal forebrain: 11.8%	1.90643e-09	6.40737e-10	0.00146314	0.0816681
Low back pain	149	DLIT_149	Deep-layer intratelencephalic	NEUR	VGLUT1	Cerebral cortex: 98.6%, Basal forebrain: 0.6%, Hippocampus: 0.5%	2.21974e-09	6.89368e-10	0.000641047	0.0816681
Low back pain	151	DLIT_151	Deep-layer intratelencephalic	NEUR	VGLUT1 VGLUT2 VGLUT3	Cerebral cortex: 44.8%, Amygdala: 33.6%, Basal forebrain: 21.4%	2.04767e-09	6.35213e-10	0.000632948	0.0816681
Low back pain	171	Amex_171	Amygdala excitatory	NEUR	VGLUT1 VGLUT2	Hippocampus: 93.7%, Amygdala: 5.7%, Cerebral cortex: 0.3%	2.61457e-09	8.93492e-10	0.00171546	0.0816681
Low back pain	172	Amex_172	Amygdala excitatory	NEUR	VGLUT1 VGLUT2	Cerebral cortex: 90.6%, Hippocampus: 8.8%, Amygdala: 0.6%	2.41862e-09	8.2268e-10	0.00164145	0.0816681
Low back pain	375	Splat_375	Splatter	NEUR	VGLUT2 VGLUT3	Thalamus: 94.3%, Midbrain: 5.4%, Pons: 0.1%	2.48536e-09	8.32961e-10	0.0014236	0.0816681
Neck/Shoulder pain	383	Splat_383	Splatter	NEUR	VGLUT2 VGLUT3	Hypothalamus: 68.0%, Midbrain: 24.6%, Thalamus: 6.6%	4.43e-09	1.60163e-09	0.00283802	0.083511
Neck/Shoulder pain	420	Splat_420	Splatter	NEUR	VGLUT2	Thalamus: 46.3%, Hypothalamus: 26.8%, Amygdala: 24.7%	4.33423e-09	1.57091e-09	0.00289843	0.083511
Low back pain	144	DLIT_144	Deep-layer intratelencephalic	NEUR	VGLUT1	Cerebral cortex: 96.2%, Basal forebrain: 1.4%, Amygdala: 1.2%	1.82951e-09	6.48401e-10	0.00238941	0.0885046
Low back pain	146	DLIT_146	Deep-layer intratelencephalic	NEUR	VGLUT1 VGLUT2	Amygdala: 65.4%, Cerebral cortex: 33.1%, Hypothalamus: 0.8%	1.82587e-09	6.45833e-10	0.00234816	0.0885046
Low back pain	173	Amex_173	Amygdala excitatory	NEUR	VGLUT1 VGLUT2	Hippocampus: 55.8%, Amygdala: 36.5%, Cerebral cortex: 7.7%	2.37213e-09	8.44904e-10	0.00249579	0.0885046
Low back pain	96	DLNP_96	Deep-layer near-projecting	NEUR	VGLUT1 VGLUT2	Cerebral cortex: 85.1%, Amygdala: 7.0%, Basal forebrain: 5.7%	2.23117e-09	8.13467e-10	0.00304593	0.100298
Neck/Shoulder pain	162	Amex_162	Amygdala excitatory	NEUR	VGLUT1 VGLUT2	Amygdala: 84.9%, Hippocampus: 8.9%, Cerebral cortex: 6.2%	4.38346e-09	1.64559e-09	0.00386355	0.102726
Neck/Shoulder pain	405	Amex_405	Amygdala excitatory	NEUR	VGLUT1 VGLUT2	Cerebral cortex: 41.9%, Hypothalamus: 27.8%, Amygdala: 27.3%	4.28149e-09	1.61496e-09	0.00401101	0.102726
Height	32	OPC_32	Oligodendrocyte precursor	OPC		Hypothalamus: 54.7%, Thalamus: 16.6%, Amygdala: 8.5%	4.30329e-08	1.23378e-08	0.000243432	0.112222
Neck/Shoulder pain	176	Misc_176	Miscellaneous	NEUR	VGLUT1 VGLUT2	Hippocampus: 98.8%, Cerebral cortex: 1.0%, Thalamus: 0.2%	5.28497e-09	2.08939e-09	0.00571243	0.115261
Neck/Shoulder pain	226	EMSN_226	Eccentric medium spiny neuron	NEUR	GABA	Basal forebrain: 33.6%, Amygdala: 33.3%, Hypothalamus: 19.3%	4.00551e-09	1.59753e-09	0.00608256	0.115261
Neck/Shoulder pain	234	EMSN_234	Eccentric medium spiny neuron	NEUR	GABA	Amygdala: 75.9%, Cerebral cortex: 14.6%, Thalamus: 5.4%	3.95849e-09	1.56961e-09	0.00583516	0.115261
Neck/Shoulder pain	245	MGE_245	MGE interneuron	NEUR	GABA	Amygdala: 50.6%, Cerebral cortex: 31.0%, Hippocampus: 15.3%	3.88936e-09	1.54431e-09	0.00589268	0.115261
Neck/Shoulder pain	376	Splat_376	Splatter	NEUR	VGLUT2	Hypothalamus: 51.0%, Midbrain: 37.9%, Thalamus: 6.6%	4.40334e-09	1.76298e-09	0.00625061	0.115261
Neck/Shoulder pain	423	Splat_423	Splatter	NEUR	GABA	Amygdala: 50.6%, Thalamus: 19.8%, Hypothalamus: 15.4%	4.45316e-09	1.75067e-09	0.00548435	0.115261
Neck/Shoulder pain	432	Splat_432	Splatter	NEUR	HDC	Hypothalamus: 79.8%, Midbrain: 19.6%, Thalamus: 0.6%	3.62294e-09	1.39946e-09	0.00481548	0.115261
Low back pain	145	DLIT_145	Deep-layer intratelencephalic	NEUR	VGLUT1 VGLUT2	Cerebral cortex: 65.1%, Hippocampus: 19.6%, Amygdala: 15.0%	1.63875e-09	6.13895e-10	0.00379905	0.116758
Low back pain	95	DLNP_95	Deep-layer near-projecting	NEUR	VGLUT1	Cerebral cortex: 89.0%, Basal forebrain: 7.0%, Hypothalamus: 3.3%	2.26262e-09	8.63298e-10	0.00438486	0.117829
Low back pain	148	DLIT_148	Deep-layer intratelencephalic	NEUR	VGLUT1	Cerebral cortex: 85.2%, Basal forebrain: 6.0%, Amygdala: 5.0%	1.59219e-09	6.15721e-10	0.00485628	0.117829
Low back pain	166	Misc_166	Miscellaneous	NEUR	VGLUT1 VGLUT2	Cerebral cortex: 79.4%, Hippocampus: 16.1%, Amygdala: 3.1%	1.88138e-09	7.25613e-10	0.00475963	0.117829
Low back pain	334	Splat_334	Splatter	NEUR	CHOL VGLUT1 VGLUT2	Thalamus: 91.7%, Midbrain: 8.2%, Pons: 0.1%	1.51672e-09	5.83529e-10	0.00467188	0.117829
Neck/Shoulder pain	95	DLNP_95	Deep-layer near-projecting	NEUR	VGLUT1	Cerebral cortex: 89.0%, Basal forebrain: 7.0%, Hypothalamus: 3.3%	4.76553e-09	1.93703e-09	0.00694243	0.123095
Neck/Shoulder pain	101	DLCT6b_101	Deep-layer corticothalamic and 6b	NEUR	VGLUT1	Cerebral cortex: 65.6%, Hippocampus: 29.5%, Amygdala: 4.8%	4.21145e-09	1.74336e-09	0.00785227	0.129282
Neck/Shoulder pain	424	Splat_424	Splatter	NEUR	GABA	Amygdala: 34.9%, Hypothalamus: 32.8%, Thalamus: 29.6%	3.81998e-09	1.58094e-09	0.00784008	0.129282
Low back pain	110	DLCT6b_110	Deep-layer corticothalamic and 6b	NEUR	VGLUT1	Cerebral cortex: 84.7%, Basal forebrain: 6.3%, Amygdala: 5.0%	1.47821e-09	5.92776e-10	0.0063207	0.130836
Low back pain	129	ULIT_129	Upper-layer intratelencephalic	NEUR	VGLUT1 VGLUT2	Cerebral cortex: 99.1%, Hippocampus: 0.4%, Basal forebrain: 0.4%	1.58497e-09	6.30333e-10	0.00596021	0.130836
Low back pain	137	DLIT_137	Deep-layer intratelencephalic	NEUR	VGLUT1 VGLUT2	Cerebral cortex: 94.4%, Basal forebrain: 2.1%, Hippocampus: 1.9%	2.29292e-09	9.06682e-10	0.00572088	0.130836
Low back pain	165	Misc_165	Miscellaneous	NEUR	VGLUT1 VGLUT2	Cerebral cortex: 92.1%, Hippocampus: 5.0%, Amygdala: 2.8%	2.03254e-09	8.18828e-10	0.0065276	0.130836
Neck/Shoulder pain	168	Misc_168	Miscellaneous	NEUR	VGLUT1 VGLUT2	Cerebral cortex: 92.4%, Hippocampus: 7.6%, Amygdala: 0.0%	4.42031e-09	1.85508e-09	0.00859037	0.132443
Neck/Shoulder pain	416	Splat_416	Splatter	NEUR	GABA	Hypothalamus: 65.4%, Thalamus: 17.9%, Amygdala: 8.1%	3.87592e-09	1.62768e-09	0.00862673	0.132443
Neck/Shoulder pain	426	EMSN_426	Eccentric medium spiny neuron	NEUR	GABA	Amygdala: 81.9%, Cerebral cortex: 10.0%, Thalamus: 3.2%	3.83727e-09	1.61945e-09	0.00890613	0.132443
Neck/Shoulder pain	88	DLNP_88	Deep-layer near-projecting	NEUR	VGLUT1	Cerebral cortex: 92.2%, Basal forebrain: 4.8%, Amygdala: 1.9%	4.37873e-09	1.89455e-09	0.0104104	0.139281
Neck/Shoulder pain	90	DLNP_90	Deep-layer near-projecting	NEUR	VGLUT1	Cerebral cortex: 95.7%, Basal forebrain: 3.4%, Hypothalamus: 0.6%	4.62831e-09	2.04465e-09	0.0117987	0.139281
Neck/Shoulder pain	94	DLNP_94	Deep-layer near-projecting	NEUR	VGLUT1	Cerebral cortex: 94.1%, Hippocampus: 2.6%, Amygdala: 2.0%	4.47688e-09	2.00922e-09	0.0129346	0.139281
Neck/Shoulder pain	97	DLCT6b_97	Deep-layer corticothalamic and 6b	NEUR	VGLUT1	Cerebral cortex: 54.4%, Hippocampus: 42.5%, Amygdala: 2.1%	3.20556e-09	1.41902e-09	0.0119418	0.139281
Neck/Shoulder pain	154	Amex_154	Amygdala excitatory	NEUR	VGLUT1 VGLUT2	Amygdala: 87.5%, Cerebral cortex: 6.8%, Hippocampus: 5.7%	3.36389e-09	1.51562e-09	0.0132272	0.139281
Neck/Shoulder pain	175	Amex_175	Amygdala excitatory	NEUR	VGLUT1 VGLUT2	Cerebral cortex: 91.3%, Hippocampus: 7.3%, Amygdala: 1.2%	3.51569e-09	1.5931e-09	0.0136631	0.139281
Neck/Shoulder pain	201	DG_201	Hippocampal dentate gyrus	NEUR	VGLUT1	Hippocampus: 99.9%, Midbrain: 0.1%, Thalamus: 0.0%	3.36094e-09	1.49718e-09	0.0123891	0.139281
Neck/Shoulder pain	218	MSN_218	Medium spiny neuron	NEUR		Basal forebrain: 50.9%, Amygdala: 22.3%, Hypothalamus: 18.5%	3.47167e-09	1.56072e-09	0.0130609	0.139281
Neck/Shoulder pain	249	MGE_249	MGE interneuron	NEUR	GABA	Cerebral cortex: 61.8%, Hippocampus: 23.3%, Amygdala: 10.2%	3.15834e-09	1.42625e-09	0.0133991	0.139281
Neck/Shoulder pain	252	MGE_252	MGE interneuron	NEUR	GABA VGLUT3	Cerebral cortex: 85.8%, Hippocampus: 8.0%, Basal forebrain: 3.6%	3.80086e-09	1.65104e-09	0.0106647	0.139281
Neck/Shoulder pain	277	CGE_277	CGE interneuron	NEUR	GABA VGLUT3	Cerebral cortex: 77.4%, Amygdala: 13.3%, Hippocampus: 6.1%	4.30621e-09	1.85453e-09	0.0101165	0.139281
Neck/Shoulder pain	377	Splat_377	Splatter	NEUR	VGLUT2	Hypothalamus: 33.0%, Amygdala: 32.4%, Thalamus: 31.4%	4.31023e-09	1.8502e-09	0.00991359	0.139281
Neck/Shoulder pain	385	Splat_385	Splatter	NEUR	VGLUT2	Hypothalamus: 93.4%, Midbrain: 4.5%, Amygdala: 0.8%	3.08747e-09	1.40329e-09	0.0138979	0.139281
Neck/Shoulder pain	400	Splat_400	Splatter	NEUR	CHOL VGLUT3	Basal forebrain: 54.0%, Amygdala: 22.9%, Hypothalamus: 14.7%	4.09279e-09	1.80021e-09	0.0114977	0.139281
Neck/Shoulder pain	419	Amex_419	Amygdala excitatory	NEUR	VGLUT1 VGLUT2	Amygdala: 78.9%, Cerebral cortex: 14.0%, Thalamus: 5.1%	3.45236e-09	1.52453e-09	0.0117703	0.139281
Neck/Shoulder pain	96	DLNP_96	Deep-layer near-projecting	NEUR	VGLUT1 VGLUT2	Cerebral cortex: 85.1%, Amygdala: 7.0%, Basal forebrain: 5.7%	4.11658e-09	1.89361e-09	0.0148551	0.140178
Neck/Shoulder pain	105	DLCT6b_105	Deep-layer corticothalamic and 6b	NEUR	VGLUT1	Cerebral cortex: 80.5%, Basal forebrain: 8.4%, Hippocampus: 7.2%	3.36822e-09	1.55021e-09	0.0148996	0.140178
Neck/Shoulder pain	136	DLIT_136	Deep-layer intratelencephalic	NEUR	VGLUT1 VGLUT2	Amygdala: 54.6%, Cerebral cortex: 36.2%, Hypothalamus: 8.6%	3.72045e-09	1.70444e-09	0.0145252	0.140178
Neck/Shoulder pain	129	ULIT_129	Upper-layer intratelencephalic	NEUR	VGLUT1 VGLUT2	Cerebral cortex: 99.1%, Hippocampus: 0.4%, Basal forebrain: 0.4%	4.10495e-09	1.90685e-09	0.0156694	0.144472
Neck/Shoulder pain	228	EMSN_228	Eccentric medium spiny neuron	NEUR	GABA	Amygdala: 83.7%, Cerebral cortex: 12.2%, Thalamus: 1.9%	3.77641e-09	1.76404e-09	0.0161463	0.14595
Neck/Shoulder pain	125	ULIT_125	Upper-layer intratelencephalic	NEUR	VGLUT1 VGLUT2	Cerebral cortex: 98.3%, Basal forebrain: 0.9%, Amygdala: 0.4%	3.7799e-09	1.78227e-09	0.0169676	0.147586
Neck/Shoulder pain	250	MGE_250	MGE interneuron	NEUR	GABA	Cerebral cortex: 92.5%, Hippocampus: 2.4%, Basal forebrain: 2.2%	3.41058e-09	1.60265e-09	0.016665	0.147586
Neck/Shoulder pain	89	DLNP_89	Deep-layer near-projecting	NEUR	VGLUT1 VGLUT2	Cerebral cortex: 98.1%, Basal forebrain: 1.6%, Amygdala: 0.1%	3.30864e-09	1.57881e-09	0.0180565	0.152762
Neck/Shoulder pain	121	ULIT_121	Upper-layer intratelencephalic	NEUR	VGLUT1 VGLUT2	Cerebral cortex: 91.7%, Amygdala: 3.9%, Basal forebrain: 2.7%	3.76346e-09	1.83031e-09	0.0198822	0.152762
Neck/Shoulder pain	127	ULIT_127	Upper-layer intratelencephalic	NEUR	VGLUT1 VGLUT2	Cerebral cortex: 90.2%, Basal forebrain: 4.2%, Amygdala: 3.4%	3.58235e-09	1.72589e-09	0.0189631	0.152762
Neck/Shoulder pain	148	DLIT_148	Deep-layer intratelencephalic	NEUR	VGLUT1	Cerebral cortex: 85.2%, Basal forebrain: 6.0%, Amygdala: 5.0%	3.49469e-09	1.67944e-09	0.0187231	0.152762
Neck/Shoulder pain	159	Amex_159	Amygdala excitatory	NEUR	VGLUT1 VGLUT2	Amygdala: 80.8%, Cerebral cortex: 17.6%, Hippocampus: 1.3%	3.19903e-09	1.55414e-09	0.0197765	0.152762
Neck/Shoulder pain	166	Misc_166	Miscellaneous	NEUR	VGLUT1 VGLUT2	Cerebral cortex: 79.4%, Hippocampus: 16.1%, Amygdala: 3.1%	2.99568e-09	1.45328e-09	0.0196364	0.152762
Neck/Shoulder pain	429	Splat_429	Splatter	NEUR	GABA	Basal forebrain: 55.9%, Amygdala: 24.1%, Thalamus: 12.9%	2.92037e-09	1.41053e-09	0.0192073	0.152762
Neck/Shoulder pain	91	DLNP_91	Deep-layer near-projecting	NEUR	VGLUT1	Cerebral cortex: 89.4%, Basal forebrain: 4.7%, Hippocampus: 3.3%	4.21509e-09	2.06656e-09	0.0206921	0.156378
Neck/Shoulder pain	135	ULIT_135	Upper-layer intratelencephalic	NEUR	VGLUT1 VGLUT2	Cerebral cortex: 95.4%, Basal forebrain: 2.7%, Hippocampus: 1.0%	3.70089e-09	1.82305e-09	0.0211753	0.157448
Neck/Shoulder pain	164	Misc_164	Miscellaneous	NEUR	VGLUT1 VGLUT2	Cerebral cortex: 66.8%, Amygdala: 18.2%, Hippocampus: 15.0%	3.12896e-09	1.55447e-09	0.0220639	0.160713
Neck/Shoulder pain	286	CGE_286	CGE interneuron	NEUR	GABA	Cerebral cortex: 70.6%, Hippocampus: 13.8%, Amygdala: 10.2%	3.12824e-09	1.55774e-09	0.0223116	0.160713
Neck/Shoulder pain	200	DG_200	Hippocampal dentate gyrus	NEUR	VGLUT1	Hippocampus: 99.4%, Thalamus: 0.5%, Midbrain: 0.1%	2.95686e-09	1.48757e-09	0.023422	0.164992
Neck/Shoulder pain	349	Splat_349	Splatter	NEUR	GLY	Medulla: 84.7%, Spinal cord: 12.7%, Pons: 1.7%	3.26107e-09	1.64359e-09	0.0236214	0.164992
Neck/Shoulder pain	248	MGE_248	MGE interneuron	NEUR	GABA	Cerebral cortex: 78.8%, Hippocampus: 12.5%, Amygdala: 5.0%	3.34232e-09	1.69125e-09	0.0240636	0.165572
Neck/Shoulder pain	137	DLIT_137	Deep-layer intratelencephalic	NEUR	VGLUT1 VGLUT2	Cerebral cortex: 94.4%, Basal forebrain: 2.1%, Hippocampus: 1.9%	3.5153e-09	1.78771e-09	0.024628	0.166963
Low back pain	135	ULIT_135	Upper-layer intratelencephalic	NEUR	VGLUT1 VGLUT2	Cerebral cortex: 95.4%, Basal forebrain: 2.7%, Hippocampus: 1.0%	2.25147e-09	9.49958e-10	0.00889239	0.170808
Neck/Shoulder pain	112	DLCT6b_112	Deep-layer corticothalamic and 6b	NEUR	VGLUT1	Cerebral cortex: 65.2%, Hippocampus: 33.8%, Amygdala: 0.6%	3.33402e-09	1.7302e-09	0.0269926	0.176221
Neck/Shoulder pain	410	Splat_410	Splatter	NEUR	VGLUT2	Hypothalamus: 82.0%, Thalamus: 11.6%, Amygdala: 5.2%	3.0298e-09	1.57695e-09	0.0273465	0.176221
Neck/Shoulder pain	412	Splat_412	Splatter	NEUR	GABA HDC VGLUT2	Hypothalamus: 97.4%, Midbrain: 2.2%, Thalamus: 0.3%	2.81649e-09	1.46713e-09	0.0274462	0.176221
Neck/Shoulder pain	417	Splat_417	Splatter	NEUR	GABA HDC	Hypothalamus: 95.8%, Midbrain: 4.0%, Amygdala: 0.1%	3.11089e-09	1.6215e-09	0.0275227	0.176221
Migraine	95	DLNP_95	Deep-layer near-projecting	NEUR	VGLUT1	Cerebral cortex: 89.0%, Basal forebrain: 7.0%, Hypothalamus: 3.3%	1.2227e-09	4.22974e-10	0.00192178	0.177188
Neck/Shoulder pain	106	DLCT6b_106	Deep-layer corticothalamic and 6b	NEUR	VGLUT1	Cerebral cortex: 99.0%, Hippocampus: 0.6%, Basal forebrain: 0.4%	3.11121e-09	1.65334e-09	0.0299335	0.178509
Neck/Shoulder pain	126	ULIT_126	Upper-layer intratelencephalic	NEUR	VGLUT1 VGLUT2	Cerebral cortex: 90.8%, Basal forebrain: 3.3%, Hypothalamus: 2.9%	3.10698e-09	1.63596e-09	0.0287703	0.178509
Neck/Shoulder pain	170	Misc_170	Miscellaneous	NEUR	VGLUT1 VGLUT2	Hippocampus: 68.6%, Hypothalamus: 21.7%, Cerebral cortex: 6.4%	3.03991e-09	1.59908e-09	0.0286488	0.178509
Neck/Shoulder pain	223	EMSN_223	Eccentric medium spiny neuron	NEUR	GABA	Basal forebrain: 74.1%, Amygdala: 12.2%, Thalamus: 9.6%	3.17714e-09	1.68549e-09	0.0297149	0.178509
Neck/Shoulder pain	372	Thex_372	Thalamic excitatory	NEUR	VGLUT2	Midbrain: 53.2%, Thalamus: 44.2%, Cerebral cortex: 2.5%	3.9675e-09	2.11283e-09	0.0302032	0.178509
Neck/Shoulder pain	394	Splat_394	Splatter	NEUR	VGLUT2	Pons: 92.2%, Midbrain: 6.7%, Medulla: 0.5%	3.75637e-09	1.99471e-09	0.0298389	0.178509
Migraine	148	DLIT_148	Deep-layer intratelencephalic	NEUR	VGLUT1	Cerebral cortex: 85.2%, Basal forebrain: 6.0%, Amygdala: 5.0%	1.44536e-09	5.11414e-10	0.00235516	0.180955
Neck/Shoulder pain	331	Mmb_331	Mammillary body	NEUR	VGLUT2	Hypothalamus: 96.6%, Midbrain: 2.3%, Cerebral cortex: 1.1%	2.56756e-09	1.37748e-09	0.0311643	0.181857
Neck/Shoulder pain	393	Splat_393	Splatter	NEUR	GABA	Thalamus: 76.5%, Hypothalamus: 10.6%, Midbrain: 6.0%	3.35751e-09	1.82114e-09	0.0326185	0.185644
Neck/Shoulder pain	425	Splat_425	Splatter	NEUR	GABA	Thalamus: 35.4%, Hypothalamus: 29.5%, Amygdala: 29.1%	3.06454e-09	1.65888e-09	0.0323478	0.185644
Neck/Shoulder pain	229	EMSN_229	Eccentric medium spiny neuron	NEUR	GABA	Amygdala: 56.1%, Basal forebrain: 28.8%, Cerebral cortex: 11.2%	3.19139e-09	1.73992e-09	0.0333112	0.187274
Neck/Shoulder pain	158	Amex_158	Amygdala excitatory	NEUR	VGLUT1 VGLUT2	Amygdala: 68.1%, Cerebral cortex: 25.8%, Hippocampus: 6.0%	3.12023e-09	1.71014e-09	0.0340347	0.189036
Neck/Shoulder pain	203	DG_203	Hippocampal dentate gyrus	NEUR	VGLUT1	Hippocampus: 98.3%, Midbrain: 1.4%, Cerebral cortex: 0.2%	2.87433e-09	1.58707e-09	0.0350636	0.192432
Migraine	88	DLNP_88	Deep-layer near-projecting	NEUR	VGLUT1	Cerebral cortex: 92.2%, Basal forebrain: 4.8%, Amygdala: 1.9%	1.15574e-09	4.43484e-10	0.00457961	0.194481
Migraine	90	DLNP_90	Deep-layer near-projecting	NEUR	VGLUT1	Cerebral cortex: 95.7%, Basal forebrain: 3.4%, Hypothalamus: 0.6%	1.226e-09	4.60021e-10	0.00384831	0.194481
Migraine	94	DLNP_94	Deep-layer near-projecting	NEUR	VGLUT1	Cerebral cortex: 94.1%, Hippocampus: 2.6%, Amygdala: 2.0%	1.23363e-09	4.58603e-10	0.00357297	0.194481
Migraine	112	DLCT6b_112	Deep-layer corticothalamic and 6b	NEUR	VGLUT1	Cerebral cortex: 65.2%, Hippocampus: 33.8%, Amygdala: 0.6%	1.16671e-09	4.53703e-10	0.00506242	0.194481
Migraine	145	DLIT_145	Deep-layer intratelencephalic	NEUR	VGLUT1 VGLUT2	Cerebral cortex: 65.1%, Hippocampus: 19.6%, Amygdala: 15.0%	1.2432e-09	4.83311e-10	0.0050519	0.194481
Migraine	149	DLIT_149	Deep-layer intratelencephalic	NEUR	VGLUT1	Cerebral cortex: 98.6%, Basal forebrain: 0.6%, Hippocampus: 0.5%	1.40931e-09	5.12188e-10	0.0029657	0.194481
Neck/Shoulder pain	102	DLCT6b_102	Deep-layer corticothalamic and 6b	NEUR	VGLUT1	Amygdala: 66.6%, Cerebral cortex: 28.9%, Hippocampus: 4.2%	2.4723e-09	1.38627e-09	0.0372597	0.19784
Neck/Shoulder pain	163	CA13_163	Hippocampal CA1-3	NEUR	VGLUT1 VGLUT2	Amygdala: 93.5%, Hippocampus: 5.9%, Hypothalamus: 0.4%	2.61701e-09	1.46819e-09	0.0373363	0.19784
Neck/Shoulder pain	305	CBI_305	Cerebellar inhibitory	NEUR	GABA	Cerebellum: 88.0%, Pons: 4.7%, Midbrain: 3.7%	3.13919e-09	1.75865e-09	0.0371308	0.19784
Low back pain	112	DLCT6b_112	Deep-layer corticothalamic and 6b	NEUR	VGLUT1	Cerebral cortex: 65.2%, Hippocampus: 33.8%, Amygdala: 0.6%	1.35493e-09	5.89356e-10	0.0107522	0.19827
Low back pain	85	DLNP_85	Deep-layer near-projecting	NEUR	VGLUT1 VGLUT2 VGLUT3	Cerebral cortex: 47.1%, Basal forebrain: 37.0%, Hypothalamus: 10.9%	2.08805e-09	9.17789e-10	0.0114505	0.199947
Low back pain	142	DLIT_142	Deep-layer intratelencephalic	NEUR	VGLUT1	Cerebral cortex: 96.0%, Hippocampus: 1.3%, Basal forebrain: 1.2%	1.32811e-09	5.89845e-10	0.0121731	0.199947
Low back pain	170	Misc_170	Miscellaneous	NEUR	VGLUT1 VGLUT2	Hippocampus: 68.6%, Hypothalamus: 21.7%, Cerebral cortex: 6.4%	1.86493e-09	8.3293e-10	0.012578	0.199947
Low back pain	255	MGE_255	MGE interneuron	NEUR	GABA	Cerebral cortex: 67.2%, Amygdala: 13.0%, Hippocampus: 12.1%	1.51588e-09	6.73909e-10	0.0122441	0.199947
Neck/Shoulder pain	217	MSN_217	Medium spiny neuron	NEUR	GABA	Amygdala: 69.5%, Basal forebrain: 15.7%, Hypothalamus: 7.4%	2.2443e-09	1.26974e-09	0.0385702	0.202055
Neck/Shoulder pain	134	ULIT_134	Upper-layer intratelencephalic	NEUR	VGLUT1 VGLUT2	Cerebral cortex: 99.3%, Hippocampus: 0.5%, Basal forebrain: 0.2%	3.11054e-09	1.78125e-09	0.0403819	0.209169
Neck/Shoulder pain	92	DLNP_92	Deep-layer near-projecting	NEUR	VGLUT1	Cerebral cortex: 94.7%, Hippocampus: 2.5%, Basal forebrain: 2.2%	2.94299e-09	1.74001e-09	0.0453842	0.210105
Neck/Shoulder pain	111	DLCT6b_111	Deep-layer corticothalamic and 6b	NEUR	VGLUT1 VGLUT2	Hippocampus: 92.5%, Amygdala: 6.3%, Cerebral cortex: 1.2%	3.00478e-09	1.76628e-09	0.0444535	0.210105
Neck/Shoulder pain	186	CA13_186	Hippocampal CA1-3	NEUR	VGLUT1	Hippocampus: 98.7%, Cerebral cortex: 1.1%, Amygdala: 0.2%	2.54316e-09	1.50141e-09	0.045147	0.210105
Neck/Shoulder pain	207	MSN_207	Medium spiny neuron	NEUR	GABA	Basal forebrain: 92.9%, Thalamus: 4.1%, Amygdala: 1.9%	2.64355e-09	1.55275e-09	0.0443311	0.210105
Neck/Shoulder pain	230	EMSN_230	Eccentric medium spiny neuron	NEUR	GABA	Amygdala: 41.5%, Basal forebrain: 26.8%, Cerebral cortex: 15.8%	2.95395e-09	1.71576e-09	0.0425664	0.210105
Neck/Shoulder pain	239	MGE_239	MGE interneuron	NEUR	GABA	Cerebral cortex: 95.4%, Hippocampus: 1.5%, Basal forebrain: 1.2%	2.99175e-09	1.74446e-09	0.0431723	0.210105
Neck/Shoulder pain	296	CGE_296	CGE interneuron	NEUR	GABA	Cerebral cortex: 72.9%, Amygdala: 10.5%, Hippocampus: 9.0%	2.72599e-09	1.58968e-09	0.0431907	0.210105
Neck/Shoulder pain	345	Splat_345	Splatter	NEUR	VGLUT2	Medulla: 52.3%, Spinal cord: 35.4%, Midbrain: 6.8%	2.74626e-09	1.60051e-09	0.0430935	0.210105
Neck/Shoulder pain	395	Splat_395	Splatter	NEUR	DA VGLUT2	Midbrain: 92.6%, Hypothalamus: 6.5%, Thalamus: 0.7%	3.09542e-09	1.78198e-09	0.0411876	0.210105
Neck/Shoulder pain	431	Splat_431	Splatter	NEUR	HDC VGLUT2	Hypothalamus: 99.7%, Midbrain: 0.2%, Cerebral cortex: 0.0%	2.3524e-09	1.37777e-09	0.0438744	0.210105
Neck/Shoulder pain	440	Midi_440	Midbrain-derived inhibitory	NEUR	GABA	Thalamus: 87.1%, Midbrain: 10.2%, Pons: 1.9%	2.66991e-09	1.58044e-09	0.045576	0.210105
Neck/Shoulder pain	220	MSN_220	Medium spiny neuron	NEUR	GABA	Amygdala: 91.6%, Thalamus: 8.4%, Cerebral cortex: 0.0%	2.1427e-09	1.27304e-09	0.0461745	0.210757
Low back pain	91	DLNP_91	Deep-layer near-projecting	NEUR	VGLUT1	Cerebral cortex: 89.4%, Basal forebrain: 4.7%, Hippocampus: 3.3%	1.34058e-09	6.09996e-10	0.0139858	0.210965
Low back pain	159	Amex_159	Amygdala excitatory	NEUR	VGLUT1 VGLUT2	Amygdala: 80.8%, Cerebral cortex: 17.6%, Hippocampus: 1.3%	1.20927e-09	5.54814e-10	0.014644	0.210965
Low back pain	277	CGE_277	CGE interneuron	NEUR	GABA VGLUT3	Cerebral cortex: 77.4%, Amygdala: 13.3%, Hippocampus: 6.1%	1.87261e-09	8.56518e-10	0.0143966	0.210965
Neck/Shoulder pain	231	EMSN_231	Eccentric medium spiny neuron	NEUR	GABA	Amygdala: 60.2%, Basal forebrain: 16.4%, Cerebral cortex: 13.7%	2.80135e-09	1.67229e-09	0.0469515	0.211251
Neck/Shoulder pain	294	CGE_294	CGE interneuron	NEUR	GABA	Cerebral cortex: 64.4%, Hippocampus: 14.7%, Amygdala: 10.8%	2.81775e-09	1.68461e-09	0.0471992	0.211251
Neck/Shoulder pain	421	Splat_421	Splatter	NEUR	GABA	Hypothalamus: 64.1%, Amygdala: 19.7%, Thalamus: 14.8%	2.80486e-09	1.68449e-09	0.0479453	0.212527
Neck/Shoulder pain	128	ULIT_128	Upper-layer intratelencephalic	NEUR	VGLUT1 VGLUT2	Cerebral cortex: 99.9%, Hypothalamus: 0.0%, Basal forebrain: 0.0%	2.52597e-09	1.52153e-09	0.0484423	0.212685
Neck/Shoulder pain	145	DLIT_145	Deep-layer intratelencephalic	NEUR	VGLUT1 VGLUT2	Cerebral cortex: 65.1%, Hippocampus: 19.6%, Amygdala: 15.0%	2.58784e-09	1.56716e-09	0.0493389	0.214303
Neck/Shoulder pain	333	Mmb_333	Mammillary body	NEUR	HDC VGLUT2	Hypothalamus: 97.7%, Cerebral cortex: 1.0%, Thalamus: 0.8%	2.47616e-09	1.50335e-09	0.0497693	0.214303
Neck/Shoulder pain	428	Splat_428	Splatter	NEUR	GABA	Basal forebrain: 59.7%, Amygdala: 16.1%, Hypothalamus: 13.8%	2.40391e-09	1.46325e-09	0.0502056	0.214303
Neck/Shoulder pain	132	Misc_132	Miscellaneous	NEUR	VGLUT1 VGLUT2	Cerebral cortex: 98.4%, Hippocampus: 0.8%, Midbrain: 0.8%	3.10997e-09	1.91017e-09	0.0517502	0.214723
Neck/Shoulder pain	144	DLIT_144	Deep-layer intratelencephalic	NEUR	VGLUT1	Cerebral cortex: 96.2%, Basal forebrain: 1.4%, Amygdala: 1.2%	2.763e-09	1.70112e-09	0.0521638	0.214723
Neck/Shoulder pain	227	EMSN_227	Eccentric medium spiny neuron	NEUR	GABA	Amygdala: 52.6%, Basal forebrain: 20.6%, Hypothalamus: 20.3%	2.54157e-09	1.56482e-09	0.052167	0.214723
Neck/Shoulder pain	233	EMSN_233	Eccentric medium spiny neuron	NEUR	GABA	Amygdala: 73.7%, Thalamus: 9.5%, Hypothalamus: 5.8%	2.74787e-09	1.67951e-09	0.050908	0.214723
Neck/Shoulder pain	103	DLCT6b_103	Deep-layer corticothalamic and 6b	NEUR	VGLUT1	Cerebral cortex: 62.0%, Hippocampus: 25.8%, Amygdala: 12.1%	2.3653e-09	1.4782e-09	0.0547858	0.216841
Neck/Shoulder pain	120	ULIT_120	Upper-layer intratelencephalic	NEUR	VGLUT1 VGLUT2	Cerebral cortex: 91.5%, Hypothalamus: 4.6%, Basal forebrain: 2.9%	3.02871e-09	1.87541e-09	0.0531599	0.216841
Neck/Shoulder pain	146	DLIT_146	Deep-layer intratelencephalic	NEUR	VGLUT1 VGLUT2	Amygdala: 65.4%, Cerebral cortex: 33.1%, Hypothalamus: 0.8%	2.46937e-09	1.55387e-09	0.0560106	0.216841
Neck/Shoulder pain	157	Amex_157	Amygdala excitatory	NEUR	VGLUT1 VGLUT2	Amygdala: 65.8%, Cerebral cortex: 28.7%, Hippocampus: 5.5%	2.5126e-09	1.58744e-09	0.0567337	0.216841
Neck/Shoulder pain	210	MSN_210	Medium spiny neuron	NEUR	GABA	Basal forebrain: 97.9%, Thalamus: 1.9%, Hippocampus: 0.2%	2.48708e-09	1.57155e-09	0.0567609	0.216841
Neck/Shoulder pain	211	MSN_211	Medium spiny neuron	NEUR	GABA	Basal forebrain: 85.7%, Amygdala: 6.3%, Cerebral cortex: 4.2%	2.23047e-09	1.38649e-09	0.0538388	0.216841
Neck/Shoulder pain	247	MGE_247	MGE interneuron	NEUR	GABA	Hippocampus: 91.0%, Amygdala: 4.8%, Cerebral cortex: 3.4%	2.42854e-09	1.52005e-09	0.0550579	0.216841
Neck/Shoulder pain	278	CGE_278	CGE interneuron	NEUR	GABA VGLUT3	Cerebral cortex: 78.0%, Amygdala: 10.4%, Hippocampus: 8.1%	2.67184e-09	1.69278e-09	0.0572395	0.216841
Neck/Shoulder pain	367	Splat_367	Splatter	NEUR	VGLUT2	Midbrain: 96.9%, Thalamus: 2.6%, Pons: 0.3%	2.55974e-09	1.59754e-09	0.0545439	0.216841
Neck/Shoulder pain	373	Splat_373	Splatter	NEUR	VGLUT2	Midbrain: 61.4%, Thalamus: 36.6%, Amygdala: 0.7%	2.63076e-09	1.66809e-09	0.0573853	0.216841
Neck/Shoulder pain	93	DLNP_93	Deep-layer near-projecting	NEUR	VGLUT1	Cerebral cortex: 97.2%, Basal forebrain: 1.1%, Hypothalamus: 0.7%	3.18522e-09	2.04075e-09	0.0592849	0.220406
Neck/Shoulder pain	387	Splat_387	Splatter	NEUR	VGLUT2	Pons: 89.9%, Midbrain: 8.9%, Medulla: 0.7%	2.98288e-09	1.91041e-09	0.0592173	0.220406
Neck/Shoulder pain	284	CGE_284	CGE interneuron	NEUR	GABA	Cerebral cortex: 74.7%, Amygdala: 9.9%, Hippocampus: 9.3%	2.87591e-09	1.84764e-09	0.0597907	0.220508
Neck/Shoulder pain	202	DG_202	Hippocampal dentate gyrus	NEUR	VGLUT1	Hippocampus: 100.0%, Cerebral cortex: 0.0%, Amygdala: 0.0%	2.56261e-09	1.65489e-09	0.0607501	0.222268
Neck/Shoulder pain	308	URL_308	Upper rhombic lip		VGLUT1	Cerebellum: 84.5%, Pons: 10.2%, Medulla: 3.6%	2.29349e-09	1.49576e-09	0.0625975	0.225449
Neck/Shoulder pain	350	Splat_350	Splatter	NEUR	GLY	Medulla: 98.2%, Spinal cord: 1.0%, Pons: 0.7%	2.29009e-09	1.49065e-09	0.0622318	0.225449
Neck/Shoulder pain	244	MGE_244	MGE interneuron	NEUR	GABA	Cerebral cortex: 77.4%, Amygdala: 13.7%, Hippocampus: 6.5%	2.22186e-09	1.45332e-09	0.0631556	0.225519
Neck/Shoulder pain	335	Splat_335	Splatter	NEUR	VGLUT2	Medulla: 78.3%, Pons: 15.9%, Midbrain: 4.8%	2.427e-09	1.59119e-09	0.0635953	0.225519
Neck/Shoulder pain	122	ULIT_122	Upper-layer intratelencephalic	NEUR	VGLUT1 VGLUT2	Cerebral cortex: 93.9%, Basal forebrain: 2.6%, Hippocampus: 1.7%	2.62925e-09	1.73185e-09	0.0644849	0.226928
Neck/Shoulder pain	334	Splat_334	Splatter	NEUR	CHOL VGLUT1 VGLUT2	Thalamus: 91.7%, Midbrain: 8.2%, Pons: 0.1%	2.37425e-09	1.58075e-09	0.0665519	0.232427
Neck/Shoulder pain	117	L5ET_117	Miscellaneous	NEUR	VGLUT1	Cerebral cortex: 82.3%, Basal forebrain: 7.9%, Hypothalamus: 7.7%	2.4531e-09	1.64077e-09	0.0674461	0.232962
Neck/Shoulder pain	242	MGE_242	MGE interneuron	NEUR		Cerebral cortex: 90.8%, Hippocampus: 4.6%, Basal forebrain: 1.8%	2.77774e-09	1.86048e-09	0.0677156	0.232962
Neck/Shoulder pain	403	Splat_403	Splatter	NEUR	GABA	Cerebral cortex: 45.6%, Amygdala: 33.5%, Hypothalamus: 9.8%	2.38854e-09	1.6053e-09	0.0683876	0.233531
Neck/Shoulder pain	178	Misc_178	Miscellaneous	NEUR	VGLUT1 VGLUT2	Hippocampus: 43.8%, Midbrain: 29.4%, Cerebral cortex: 26.8%	2.60686e-09	1.76015e-09	0.0692977	0.234072
Neck/Shoulder pain	185	CA13_185	Hippocampal CA1-3	NEUR	VGLUT1	Hippocampus: 100.0%, Cerebral cortex: 0.0%, Amygdala: 0.0%	2.47707e-09	1.67906e-09	0.0700694	0.234072
Neck/Shoulder pain	369	Splat_369	Splatter	NEUR	VGLUT2	Midbrain: 96.5%, Thalamus: 2.3%, Pons: 0.6%	2.27452e-09	1.54129e-09	0.070009	0.234072
Neck/Shoulder pain	399	Splat_399	Splatter	NEUR	VGLUT2	Medulla: 99.3%, Pons: 0.5%, Cerebral cortex: 0.1%	2.4175e-09	1.64505e-09	0.07084	0.234944
Neck/Shoulder pain	84	DLCT6b_84	Deep-layer corticothalamic and 6b	NEUR	VGLUT1 VGLUT2 VGLUT3	Hippocampus: 98.5%, Amygdala: 0.8%, Cerebral cortex: 0.7%	2.52464e-09	1.73097e-09	0.0723501	0.238238
Neck/Shoulder pain	139	DLIT_139	Deep-layer intratelencephalic	NEUR	VGLUT1 VGLUT2	Cerebral cortex: 95.2%, Basal forebrain: 1.9%, Hippocampus: 1.5%	2.92193e-09	2.02192e-09	0.0742109	0.242633
Neck/Shoulder pain	165	Misc_165	Miscellaneous	NEUR	VGLUT1 VGLUT2	Cerebral cortex: 92.1%, Hippocampus: 5.0%, Amygdala: 2.8%	2.15443e-09	1.50004e-09	0.0754654	0.244013
Neck/Shoulder pain	289	CGE_289	CGE interneuron	NEUR	GABA	Cerebral cortex: 82.1%, Hippocampus: 7.9%, Amygdala: 5.8%	2.3494e-09	1.6376e-09	0.0756916	0.244013
Neck/Shoulder pain	288	CGE_288	CGE interneuron	NEUR	GABA	Cerebral cortex: 70.6%, Amygdala: 13.7%, Hippocampus: 6.3%	2.62729e-09	1.83707e-09	0.0763368	0.244384
Low back pain	84	DLCT6b_84	Deep-layer corticothalamic and 6b	NEUR	VGLUT1 VGLUT2 VGLUT3	Hippocampus: 98.5%, Amygdala: 0.8%, Cerebral cortex: 0.7%	2.03424e-09	9.75515e-10	0.0185212	0.249825
Low back pain	168	Misc_168	Miscellaneous	NEUR	VGLUT1 VGLUT2	Cerebral cortex: 92.4%, Hippocampus: 7.6%, Amygdala: 0.0%	1.83548e-09	8.8433e-10	0.0189672	0.249825
Low back pain	294	CGE_294	CGE interneuron	NEUR	GABA	Cerebral cortex: 64.4%, Hippocampus: 14.7%, Amygdala: 10.8%	1.34149e-09	6.45587e-10	0.0188576	0.249825
Neck/Shoulder pain	281	CGE_281	CGE interneuron	NEUR	GABA	Cerebral cortex: 70.5%, Amygdala: 13.0%, Hippocampus: 10.6%	2.4177e-09	1.71251e-09	0.0790062	0.251185
Neck/Shoulder pain	86	DLNP_86	Deep-layer near-projecting	NEUR	VGLUT1 VGLUT2	Cerebral cortex: 97.0%, Basal forebrain: 1.8%, Hippocampus: 1.1%	2.67798e-09	1.92073e-09	0.081621	0.257719
Neck/Shoulder pain	280	CGE_280	CGE interneuron	NEUR	GABA	Cerebral cortex: 73.7%, Amygdala: 13.3%, Hippocampus: 7.8%	2.25562e-09	1.62617e-09	0.0827103	0.257719
Neck/Shoulder pain	291	CGE_291	CGE interneuron	NEUR	GABA	Cerebral cortex: 75.1%, Hippocampus: 14.3%, Amygdala: 7.1%	2.31999e-09	1.67281e-09	0.0827384	0.257719
Neck/Shoulder pain	110	DLCT6b_110	Deep-layer corticothalamic and 6b	NEUR	VGLUT1	Cerebral cortex: 84.7%, Basal forebrain: 6.3%, Amygdala: 5.0%	2.33245e-09	1.68847e-09	0.083579	0.258047
Neck/Shoulder pain	161	Amex_161	Amygdala excitatory	NEUR	VGLUT1 VGLUT2	Amygdala: 66.2%, Cerebral cortex: 31.6%, Hippocampus: 1.3%	2.30179e-09	1.67169e-09	0.084268	0.258047
Neck/Shoulder pain	224	EMSN_224	Eccentric medium spiny neuron	NEUR	GABA	Basal forebrain: 70.9%, Amygdala: 13.6%, Cerebral cortex: 8.2%	2.41275e-09	1.75438e-09	0.0845231	0.258047
Neck/Shoulder pain	149	DLIT_149	Deep-layer intratelencephalic	NEUR	VGLUT1	Cerebral cortex: 98.6%, Basal forebrain: 0.6%, Hippocampus: 0.5%	2.02842e-09	1.48787e-09	0.086393	0.260308
Neck/Shoulder pain	153	Amex_153	Amygdala excitatory	NEUR	VGLUT1 VGLUT2	Amygdala: 93.4%, Hippocampus: 5.3%, Cerebral cortex: 1.3%	2.06449e-09	1.51067e-09	0.0858747	0.260308
Neck/Shoulder pain	109	DLCT6b_109	Deep-layer corticothalamic and 6b	NEUR	VGLUT1	Cerebral cortex: 94.0%, Hippocampus: 3.3%, Basal forebrain: 1.8%	2.4765e-09	1.83022e-09	0.0880101	0.261443
Neck/Shoulder pain	406	Amex_406	Amygdala excitatory	NEUR	VGLUT1 VGLUT2	Amygdala: 50.5%, Cerebral cortex: 46.9%, Hypothalamus: 2.4%	2.009e-09	1.48404e-09	0.0879104	0.261443
Neck/Shoulder pain	415	Splat_415	Splatter	NEUR	GABA VGLUT2	Hypothalamus: 78.7%, Midbrain: 7.6%, Thalamus: 3.7%	2.46611e-09	1.82644e-09	0.0884709	0.261443
Low back pain	125	ULIT_125	Upper-layer intratelencephalic	NEUR	VGLUT1 VGLUT2	Cerebral cortex: 98.3%, Basal forebrain: 0.9%, Amygdala: 0.4%	1.22892e-09	6.05961e-10	0.0212775	0.265698
Low back pain	189	CA13_189	Hippocampal CA1-3	NEUR	VGLUT1	Hippocampus: 73.4%, Amygdala: 24.4%, Hypothalamus: 0.9%	1.85618e-09	9.15675e-10	0.021325	0.265698
Neck/Shoulder pain	285	CGE_285	CGE interneuron	NEUR	GABA	Cerebral cortex: 62.9%, Hippocampus: 22.3%, Amygdala: 9.5%	2.12653e-09	1.59245e-09	0.0908747	0.266836
Neck/Shoulder pain	98	DLCT6b_98	Deep-layer corticothalamic and 6b	NEUR	VGLUT1	Cerebral cortex: 75.6%, Basal forebrain: 10.3%, Amygdala: 7.8%	2.23372e-09	1.68699e-09	0.0927377	0.2672
Neck/Shoulder pain	222	EMSN_222	Eccentric medium spiny neuron	NEUR	GABA	Basal forebrain: 93.9%, Thalamus: 1.9%, Cerebral cortex: 1.8%	2.17481e-09	1.64188e-09	0.0926549	0.2672
Neck/Shoulder pain	459	Thex_459	Thalamic excitatory	NEUR	VGLUT2	Thalamus: 89.9%, Amygdala: 9.2%, Midbrain: 0.6%	2.23891e-09	1.68353e-09	0.0917768	0.2672
Neck/Shoulder pain	232	EMSN_232	Eccentric medium spiny neuron	NEUR	GABA	Basal forebrain: 32.8%, Amygdala: 30.3%, Hypothalamus: 20.9%	2.26198e-09	1.72452e-09	0.0948182	0.269822
Neck/Shoulder pain	355	Splat_355	Splatter	NEUR	GABA	Midbrain: 87.7%, Pons: 9.3%, Thalamus: 2.4%	2.06329e-09	1.5706e-09	0.0944733	0.269822
Migraine	85	DLNP_85	Deep-layer near-projecting	NEUR	VGLUT1 VGLUT2 VGLUT3	Cerebral cortex: 47.1%, Basal forebrain: 37.0%, Hypothalamus: 10.9%	9.86379e-10	4.09818e-10	0.00804495	0.272651
Migraine	142	DLIT_142	Deep-layer intratelencephalic	NEUR	VGLUT1	Cerebral cortex: 96.0%, Hippocampus: 1.3%, Basal forebrain: 1.2%	1.20784e-09	5.04037e-10	0.00828007	0.272651
Neck/Shoulder pain	455	Thex_455	Thalamic excitatory	NEUR	VGLUT2	Thalamus: 97.9%, Midbrain: 2.1%, Cerebral cortex: 0.0%	2.37235e-09	1.83155e-09	0.0976136	0.276073
Low back pain	88	DLNP_88	Deep-layer near-projecting	NEUR	VGLUT1	Cerebral cortex: 92.2%, Basal forebrain: 4.8%, Amygdala: 1.9%	1.71164e-09	8.58117e-10	0.0230409	0.277871
Low back pain	119	CA13_119	Hippocampal CA1-3	NEUR	VGLUT1	Hippocampus: 97.3%, Amygdala: 1.5%, Cerebral cortex: 1.3%	1.29127e-09	6.50135e-10	0.0235075	0.277871
Neck/Shoulder pain	279	CGE_279	CGE interneuron	NEUR	GABA VGLUT3	Cerebral cortex: 54.6%, Hippocampus: 26.0%, Amygdala: 14.6%	1.96452e-09	1.53124e-09	0.0997528	0.280403
Neck/Shoulder pain	85	DLNP_85	Deep-layer near-projecting	NEUR	VGLUT1 VGLUT2 VGLUT3	Cerebral cortex: 47.1%, Basal forebrain: 37.0%, Hypothalamus: 10.9%	2.37216e-09	1.85928e-09	0.101005	0.280501
Neck/Shoulder pain	438	Midi_438	Midbrain-derived inhibitory	NEUR	GABA	Midbrain: 44.9%, Thalamus: 38.0%, Hypothalamus: 8.8%	1.98098e-09	1.54926e-09	0.100508	0.280501
Low back pain	109	DLCT6b_109	Deep-layer corticothalamic and 6b	NEUR	VGLUT1	Cerebral cortex: 94.0%, Hippocampus: 3.3%, Basal forebrain: 1.8%	1.29579e-09	6.57658e-10	0.0244018	0.28123
Neck/Shoulder pain	104	DLCT6b_104	Deep-layer corticothalamic and 6b	NEUR	VGLUT1	Cerebral cortex: 47.1%, Hippocampus: 34.6%, Amygdala: 18.1%	1.83194e-09	1.46088e-09	0.104922	0.288391
Neck/Shoulder pain	174	Amex_174	Amygdala excitatory	NEUR	VGLUT1 VGLUT2	Cerebral cortex: 84.3%, Amygdala: 10.2%, Hippocampus: 5.2%	1.88318e-09	1.51184e-09	0.106451	0.288391
Neck/Shoulder pain	442	Midi_442	Midbrain-derived inhibitory	NEUR	GABA	Thalamus: 99.1%, Midbrain: 0.8%, Pons: 0.1%	2.04813e-09	1.64089e-09	0.105983	0.288391
Neck/Shoulder pain	443	Midi_443	Midbrain-derived inhibitory	NEUR	GABA	Thalamus: 98.3%, Midbrain: 1.6%, Pons: 0.1%	2.01011e-09	1.61742e-09	0.106974	0.288391
Neck/Shoulder pain	460	Thex_460	Thalamic excitatory	NEUR	VGLUT2	Thalamus: 98.9%, Midbrain: 0.9%, Cerebral cortex: 0.1%	1.97597e-09	1.58119e-09	0.10571	0.288391
Neck/Shoulder pain	290	CGE_290	CGE interneuron	NEUR	GABA	Cerebral cortex: 83.0%, Hippocampus: 8.5%, Amygdala: 5.2%	2.03158e-09	1.64194e-09	0.107986	0.289369
Neck/Shoulder pain	435	Midi_435	Midbrain-derived inhibitory	NEUR	GABA	Midbrain: 54.9%, Thalamus: 43.2%, Pons: 0.8%	1.9598e-09	1.5881e-09	0.108592	0.289369
Neck/Shoulder pain	293	CGE_293	CGE interneuron	NEUR	GABA	Cerebral cortex: 70.3%, Hippocampus: 15.1%, Amygdala: 8.5%	2.09088e-09	1.70388e-09	0.109887	0.291138
Neck/Shoulder pain	179	CA13_179	Hippocampal CA1-3	NEUR	VGLUT1	Hippocampus: 97.2%, Cerebral cortex: 2.8%, Amygdala: 0.0%	2.24092e-09	1.8433e-09	0.112047	0.293488
Neck/Shoulder pain	214	MSN_214	Medium spiny neuron	NEUR	GABA	Basal forebrain: 61.9%, Amygdala: 15.7%, Cerebral cortex: 13.3%	1.69422e-09	1.39095e-09	0.111606	0.293488
Neck/Shoulder pain	147	DLIT_147	Deep-layer intratelencephalic	NEUR	VGLUT1	Cerebral cortex: 65.1%, Amygdala: 19.4%, Basal forebrain: 11.8%	2.05567e-09	1.69883e-09	0.113129	0.294648
Neck/Shoulder pain	160	Amex_160	Amygdala excitatory	NEUR	VGLUT1 VGLUT2	Amygdala: 90.3%, Cerebral cortex: 8.9%, Hippocampus: 0.8%	1.7552e-09	1.46896e-09	0.116072	0.300613
Migraine	110	DLCT6b_110	Deep-layer corticothalamic and 6b	NEUR	VGLUT1	Cerebral cortex: 84.7%, Basal forebrain: 6.3%, Amygdala: 5.0%	1.14044e-09	4.89461e-10	0.00990314	0.304357
Neck/Shoulder pain	124	ULIT_124	Upper-layer intratelencephalic	NEUR	VGLUT1 VGLUT2	Cerebral cortex: 98.9%, Basal forebrain: 0.5%, Hippocampus: 0.2%	1.96683e-09	1.67415e-09	0.120033	0.305641
Neck/Shoulder pain	191	CA4_191	Hippocampal CA4	NEUR	VGLUT1	Hippocampus: 98.1%, Cerebral cortex: 1.6%, Midbrain: 0.2%	1.73084e-09	1.47322e-09	0.120025	0.305641
Neck/Shoulder pain	354	Splat_354	Splatter	NEUR	GABA	Midbrain: 86.4%, Thalamus: 9.6%, Pons: 2.2%	2.09635e-09	1.7892e-09	0.120665	0.305641
Neck/Shoulder pain	378	Splat_378	Splatter	NEUR	HDC VGLUT2	Amygdala: 29.4%, Basal forebrain: 25.2%, Hypothalamus: 22.3%	2.11772e-09	1.80275e-09	0.120054	0.305641
Migraine	117	L5ET_117	Miscellaneous	NEUR	VGLUT1	Cerebral cortex: 82.3%, Basal forebrain: 7.9%, Hypothalamus: 7.7%	1.12948e-09	5.0042e-10	0.0120018	0.308974
Migraine	137	DLIT_137	Deep-layer intratelencephalic	NEUR	VGLUT1 VGLUT2	Cerebral cortex: 94.4%, Basal forebrain: 2.1%, Hippocampus: 1.9%	1.21717e-09	5.33849e-10	0.011304	0.308974
Migraine	159	Amex_159	Amygdala excitatory	NEUR	VGLUT1 VGLUT2	Amygdala: 80.8%, Cerebral cortex: 17.6%, Hippocampus: 1.3%	9.19303e-10	4.11465e-10	0.0127343	0.308974
Migraine	289	CGE_289	CGE interneuron	NEUR	GABA	Cerebral cortex: 82.1%, Hippocampus: 7.9%, Amygdala: 5.8%	1.21379e-09	5.42543e-10	0.012636	0.308974
Neck/Shoulder pain	246	MGE_246	MGE interneuron	NEUR	GABA	Hippocampus: 72.3%, Cerebral cortex: 16.5%, Amygdala: 8.9%	1.86617e-09	1.61901e-09	0.124525	0.312631
Neck/Shoulder pain	259	MGE_259	MGE interneuron	NEUR	GABA	Cerebral cortex: 89.3%, Amygdala: 3.4%, Hippocampus: 3.3%	1.81072e-09	1.57712e-09	0.125459	0.312631
Neck/Shoulder pain	434	Midi_434	Midbrain-derived inhibitory	NEUR	GABA	Thalamus: 89.3%, Midbrain: 8.9%, Pons: 1.3%	1.91418e-09	1.66284e-09	0.124836	0.312631
Neck/Shoulder pain	119	CA13_119	Hippocampal CA1-3	NEUR	VGLUT1	Hippocampus: 97.3%, Amygdala: 1.5%, Cerebral cortex: 1.3%	1.94947e-09	1.70323e-09	0.126193	0.312768
Neck/Shoulder pain	361	Splat_361	Splatter	NEUR	GABA	Midbrain: 83.4%, Thalamus: 14.3%, Pons: 1.8%	2.08344e-09	1.84938e-09	0.129964	0.320392
Neck/Shoulder pain	130	ULIT_130	Upper-layer intratelencephalic	NEUR	VGLUT1 VGLUT2	Cerebral cortex: 97.8%, Amygdala: 0.7%, Basal forebrain: 0.7%	2.03175e-09	1.81313e-09	0.131234	0.320815
Neck/Shoulder pain	287	CGE_287	CGE interneuron	NEUR	GABA	Cerebral cortex: 53.6%, Amygdala: 17.5%, Hippocampus: 15.0%	1.79056e-09	1.59985e-09	0.131527	0.320815
Neck/Shoulder pain	307	CBI_307	Cerebellar inhibitory	NEUR	GABA	Cerebellum: 70.3%, Medulla: 12.1%, Pons: 11.7%	2.14004e-09	1.92492e-09	0.133122	0.322996
Neck/Shoulder pain	150	DLIT_150	Deep-layer intratelencephalic	NEUR	VGLUT1 VGLUT2	Cerebral cortex: 95.3%, Hippocampus: 2.2%, Basal forebrain: 1.3%	1.76276e-09	1.59164e-09	0.134037	0.323514
Low back pain	90	DLNP_90	Deep-layer near-projecting	NEUR	VGLUT1	Cerebral cortex: 95.7%, Basal forebrain: 3.4%, Hypothalamus: 0.6%	1.52363e-09	8.18276e-10	0.0313014	0.324733
Low back pain	92	DLNP_92	Deep-layer near-projecting	NEUR	VGLUT1	Cerebral cortex: 94.7%, Hippocampus: 2.5%, Basal forebrain: 2.2%	1.14426e-09	6.46137e-10	0.038286	0.324733
Low back pain	100	DLCT6b_100	Deep-layer corticothalamic and 6b	NEUR	VGLUT1	Cerebral cortex: 63.0%, Amygdala: 27.0%, Basal forebrain: 5.9%	9.21659e-10	5.19824e-10	0.0381126	0.324733
Low back pain	108	DLCT6b_108	Deep-layer corticothalamic and 6b	NEUR	VGLUT1	Cerebral cortex: 89.4%, Hippocampus: 6.0%, Basal forebrain: 2.1%	1.16613e-09	6.42861e-10	0.0348416	0.324733
Low back pain	121	ULIT_121	Upper-layer intratelencephalic	NEUR	VGLUT1 VGLUT2	Cerebral cortex: 91.7%, Amygdala: 3.9%, Basal forebrain: 2.7%	9.96414e-10	5.72604e-10	0.0409167	0.324733
Low back pain	124	ULIT_124	Upper-layer intratelencephalic	NEUR	VGLUT1 VGLUT2	Cerebral cortex: 98.9%, Basal forebrain: 0.5%, Hippocampus: 0.2%	1.09218e-09	5.98302e-10	0.0339648	0.324733
Low back pain	126	ULIT_126	Upper-layer intratelencephalic	NEUR	VGLUT1 VGLUT2	Cerebral cortex: 90.8%, Basal forebrain: 3.3%, Hypothalamus: 2.9%	1.10587e-09	5.91689e-10	0.0308105	0.324733
Low back pain	134	ULIT_134	Upper-layer intratelencephalic	NEUR	VGLUT1 VGLUT2	Cerebral cortex: 99.3%, Hippocampus: 0.5%, Basal forebrain: 0.2%	1.71856e-09	9.05742e-10	0.0288875	0.324733
Low back pain	141	DLIT_141	Deep-layer intratelencephalic	NEUR	VGLUT1 VGLUT2	Cerebral cortex: 95.4%, Basal forebrain: 2.0%, Hippocampus: 1.4%	1.20889e-09	6.91983e-10	0.0403192	0.324733
Low back pain	174	Amex_174	Amygdala excitatory	NEUR	VGLUT1 VGLUT2	Cerebral cortex: 84.3%, Amygdala: 10.2%, Hippocampus: 5.2%	1.00464e-09	5.69492e-10	0.0388582	0.324733
Low back pain	175	Amex_175	Amygdala excitatory	NEUR	VGLUT1 VGLUT2	Cerebral cortex: 91.3%, Hippocampus: 7.3%, Amygdala: 1.2%	1.35901e-09	7.7005e-10	0.0387964	0.324733
Low back pain	177	Misc_177	Miscellaneous	NEUR	VGLUT1 VGLUT2	Hippocampus: 68.2%, Midbrain: 20.5%, Cerebral cortex: 10.8%	1.67323e-09	9.11746e-10	0.0332383	0.324733
Low back pain	178	Misc_178	Miscellaneous	NEUR	VGLUT1 VGLUT2	Hippocampus: 43.8%, Midbrain: 29.4%, Cerebral cortex: 26.8%	1.5009e-09	8.3263e-10	0.0357251	0.324733
Low back pain	278	CGE_278	CGE interneuron	NEUR	GABA VGLUT3	Cerebral cortex: 78.0%, Amygdala: 10.4%, Hippocampus: 8.1%	1.15647e-09	6.50363e-10	0.0376865	0.324733
Low back pain	280	CGE_280	CGE interneuron	NEUR	GABA	Cerebral cortex: 73.7%, Amygdala: 13.3%, Hippocampus: 7.8%	1.17439e-09	6.33513e-10	0.0318853	0.324733
Low back pain	289	CGE_289	CGE interneuron	NEUR	GABA	Cerebral cortex: 82.1%, Hippocampus: 7.9%, Amygdala: 5.8%	1.01713e-09	5.74636e-10	0.0383593	0.324733
Low back pain	295	CGE_295	CGE interneuron	NEUR	GABA	Cerebral cortex: 67.0%, Amygdala: 17.8%, Hippocampus: 8.6%	1.10982e-09	6.39306e-10	0.0412841	0.324733
Low back pain	405	Amex_405	Amygdala excitatory	NEUR	VGLUT1 VGLUT2	Cerebral cortex: 41.9%, Hypothalamus: 27.8%, Amygdala: 27.3%	1.08012e-09	5.91215e-10	0.0338538	0.324733
Low back pain	420	Splat_420	Splatter	NEUR	VGLUT2	Thalamus: 46.3%, Hypothalamus: 26.8%, Amygdala: 24.7%	1.42853e-09	8.24374e-10	0.0415602	0.324733
Neck/Shoulder pain	169	CA13_169	Hippocampal CA1-3	NEUR	VGLUT1	Hippocampus: 98.4%, Cerebral cortex: 1.1%, Amygdala: 0.2%	1.55938e-09	1.42774e-09	0.137372	0.326434
Neck/Shoulder pain	304	CBI_304	Cerebellar inhibitory		GABA	Cerebellum: 95.5%, Pons: 2.4%, Medulla: 1.8%	2.10802e-09	1.92949e-09	0.137302	0.326434
Neck/Shoulder pain	437	Midi_437	Midbrain-derived inhibitory	NEUR	GABA	Thalamus: 85.5%, Midbrain: 13.8%, Pons: 0.5%	1.64339e-09	1.4988e-09	0.136437	0.326434
Neck/Shoulder pain	396	Splat_396	Splatter	NEUR	VGLUT3	Pons: 66.2%, Midbrain: 31.2%, Hypothalamus: 1.2%	1.72003e-09	1.57958e-09	0.138096	0.326473
Neck/Shoulder pain	221	MSN_221	Medium spiny neuron	NEUR	GABA	Basal forebrain: 78.8%, Amygdala: 9.0%, Cerebral cortex: 6.5%	1.57609e-09	1.45284e-09	0.138999	0.326738
Neck/Shoulder pain	235	Splat_235	Splatter	NEUR	GABA	Cerebral cortex: 31.8%, Amygdala: 28.5%, Basal forebrain: 25.2%	1.57834e-09	1.46256e-09	0.140259	0.326738
Neck/Shoulder pain	260	MGE_260	MGE interneuron	NEUR	GABA	Cerebral cortex: 86.4%, Amygdala: 4.6%, Basal forebrain: 4.2%	1.86037e-09	1.72889e-09	0.140952	0.326738
Neck/Shoulder pain	441	Midi_441	Midbrain-derived inhibitory	NEUR	GABA	Thalamus: 89.9%, Midbrain: 8.8%, Pons: 0.7%	1.72943e-09	1.60781e-09	0.141043	0.326738
Neck/Shoulder pain	216	MSN_216	Medium spiny neuron	NEUR	GABA	Basal forebrain: 40.9%, Amygdala: 26.3%, Hypothalamus: 18.3%	1.58092e-09	1.47469e-09	0.141853	0.326971
Low back pain	89	DLNP_89	Deep-layer near-projecting	NEUR	VGLUT1 VGLUT2	Cerebral cortex: 98.1%, Basal forebrain: 1.6%, Amygdala: 0.1%	1.30433e-09	7.61753e-10	0.0434234	0.328167
Low back pain	139	DLIT_139	Deep-layer intratelencephalic	NEUR	VGLUT1 VGLUT2	Cerebral cortex: 95.2%, Basal forebrain: 1.9%, Hippocampus: 1.5%	1.12385e-09	6.55447e-10	0.0432062	0.328167
Low back pain	93	DLNP_93	Deep-layer near-projecting	NEUR	VGLUT1	Cerebral cortex: 97.2%, Basal forebrain: 1.1%, Hypothalamus: 0.7%	1.15626e-09	6.78831e-10	0.0442555	0.328886
Low back pain	158	Amex_158	Amygdala excitatory	NEUR	VGLUT1 VGLUT2	Amygdala: 68.1%, Cerebral cortex: 25.8%, Hippocampus: 6.0%	9.43862e-10	5.56531e-10	0.0449454	0.328886
Neck/Shoulder pain	156	Amex_156	Amygdala excitatory	NEUR	VGLUT1 VGLUT2	Amygdala: 78.4%, Hippocampus: 19.2%, Cerebral cortex: 2.3%	1.61001e-09	1.52466e-09	0.145488	0.333681
Low back pain	455	Thex_455	Thalamic excitatory	NEUR	VGLUT2	Thalamus: 97.9%, Midbrain: 2.1%, Cerebral cortex: 0.0%	1.12517e-09	6.69285e-10	0.046367	0.333988
Height	24	Fbl_24	Fibroblast	FIB		Basal forebrain: 38.0%, Medulla: 32.3%, Hippocampus: 25.1%	4.62798e-08	1.71899e-08	0.00354851	0.335217
Height	26	Fbl_26	Fibroblast	FIB		Thalamus: 20.7%, Basal forebrain: 15.4%, Pons: 13.1%	3.69871e-08	1.37798e-08	0.00363576	0.335217
Height	28	Fbl_28	Fibroblast	FIB		Thalamus: 36.4%, Cerebral cortex: 12.1%, Pons: 11.0%	4.06488e-08	1.4972e-08	0.00331396	0.335217
Height	431	Splat_431	Splatter	NEUR	HDC VGLUT2	Hypothalamus: 99.7%, Midbrain: 0.2%, Cerebral cortex: 0.0%	2.95177e-08	1.04015e-08	0.00227105	0.335217
Neck/Shoulder pain	364	Splat_364	Splatter	NEUR	VGLUT2	Midbrain: 99.6%, Thalamus: 0.2%, Medulla: 0.1%	1.95088e-09	1.8588e-09	0.146965	0.335401
Height	411	Splat_411	Splatter	NEUR	VGLUT2	Hypothalamus: 99.2%, Amygdala: 0.2%, Midbrain: 0.2%	3.59835e-08	1.37349e-08	0.00439837	0.337941
Low back pain	87	DLNP_87	Deep-layer near-projecting	NEUR	VGLUT1 VGLUT2	Cerebral cortex: 83.9%, Basal forebrain: 12.2%, Hypothalamus: 2.8%	1.53111e-09	9.25019e-10	0.0489403	0.34184
Low back pain	394	Splat_394	Splatter	NEUR	VGLUT2	Pons: 92.2%, Midbrain: 6.7%, Medulla: 0.5%	1.14898e-09	6.91701e-10	0.0483471	0.34184
Neck/Shoulder pain	368	Splat_368	Splatter	NEUR	VGLUT2	Midbrain: 84.5%, Thalamus: 13.4%, Pons: 1.5%	1.91649e-09	1.86142e-09	0.151603	0.344281
Migraine	146	DLIT_146	Deep-layer intratelencephalic	NEUR	VGLUT1 VGLUT2	Amygdala: 65.4%, Cerebral cortex: 33.1%, Hypothalamus: 0.8%	8.77553e-10	4.05266e-10	0.0151794	0.349886
Neck/Shoulder pain	140	DLIT_140	Deep-layer intratelencephalic	NEUR	VGLUT1 VGLUT2	Cerebral cortex: 99.2%, Hippocampus: 0.5%, Basal forebrain: 0.2%	1.73288e-09	1.71397e-09	0.156	0.351681
Neck/Shoulder pain	209	MSN_209	Medium spiny neuron	NEUR	GABA	Basal forebrain: 96.3%, Thalamus: 2.9%, Amygdala: 0.6%	1.50323e-09	1.49219e-09	0.156871	0.351681
Neck/Shoulder pain	262	MGE_262	MGE interneuron	NEUR	GABA	Cerebral cortex: 94.5%, Basal forebrain: 2.1%, Hippocampus: 1.8%	1.65112e-09	1.64606e-09	0.157913	0.351681
Neck/Shoulder pain	389	Splat_389	Splatter	NEUR	GABA	Pons: 67.3%, Midbrain: 29.6%, Thalamus: 2.4%	1.64664e-09	1.63648e-09	0.157156	0.351681
Migraine	109	DLCT6b_109	Deep-layer corticothalamic and 6b	NEUR	VGLUT1	Cerebral cortex: 94.0%, Hippocampus: 3.3%, Basal forebrain: 1.8%	1.09253e-09	5.10429e-10	0.0161604	0.354759
Low back pain	117	L5ET_117	Miscellaneous	NEUR	VGLUT1	Cerebral cortex: 82.3%, Basal forebrain: 7.9%, Hypothalamus: 7.7%	1.06808e-09	6.56089e-10	0.0517679	0.356194
Neck/Shoulder pain	183	CA13_183	Hippocampal CA1-3	NEUR	VGLUT1	Hippocampus: 99.9%, Amygdala: 0.0%, Cerebral cortex: 0.0%	1.59375e-09	1.60886e-09	0.160938	0.356694
Neck/Shoulder pain	409	Splat_409	Splatter	NEUR	GABA	Basal forebrain: 66.5%, Amygdala: 14.2%, Thalamus: 9.9%	1.48103e-09	1.50686e-09	0.162839	0.35918
Neck/Shoulder pain	116	Misc_116	Miscellaneous	NEUR	VGLUT1	Cerebral cortex: 93.4%, Amygdala: 3.3%, Basal forebrain: 2.6%	1.85066e-09	1.89109e-09	0.163884	0.35949
Neck/Shoulder pain	439	Midi_439	Midbrain-derived inhibitory	NEUR	GABA	Midbrain: 52.8%, Thalamus: 31.3%, Pons: 10.7%	1.63042e-09	1.67055e-09	0.164539	0.35949
Neck/Shoulder pain	276	CGE_276	CGE interneuron	NEUR	GABA VGLUT3	Hippocampus: 73.7%, Amygdala: 13.0%, Cerebral cortex: 10.8%	1.47109e-09	1.5141e-09	0.165625	0.360157
Neck/Shoulder pain	254	MGE_254	MGE interneuron	NEUR	GABA VGLUT3	Cerebral cortex: 77.9%, Hippocampus: 13.0%, Amygdala: 4.5%	1.57923e-09	1.65395e-09	0.169834	0.364156
Neck/Shoulder pain	258	MGE_258	MGE interneuron	NEUR	GABA VGLUT3	Cerebral cortex: 80.1%, Hippocampus: 6.7%, Amygdala: 6.3%	1.38241e-09	1.44558e-09	0.169461	0.364156
Neck/Shoulder pain	392	Splat_392	Splatter	NEUR	GABA	Amygdala: 39.6%, Basal forebrain: 32.7%, Hypothalamus: 21.2%	1.58591e-09	1.65135e-09	0.168434	0.364156
Neck/Shoulder pain	108	DLCT6b_108	Deep-layer corticothalamic and 6b	NEUR	VGLUT1	Cerebral cortex: 89.4%, Hippocampus: 6.0%, Basal forebrain: 2.1%	1.5795e-09	1.67118e-09	0.172294	0.36662
Neck/Shoulder pain	143	DLIT_143	Deep-layer intratelencephalic	NEUR	VGLUT1	Cerebral cortex: 89.0%, Basal forebrain: 4.2%, Amygdala: 4.2%	1.50302e-09	1.59737e-09	0.173369	0.36662
Neck/Shoulder pain	255	MGE_255	MGE interneuron	NEUR	GABA	Cerebral cortex: 67.2%, Amygdala: 13.0%, Hippocampus: 12.1%	1.34431e-09	1.42529e-09	0.172793	0.36662
Neck/Shoulder pain	131	ULIT_131	Upper-layer intratelencephalic	NEUR	VGLUT1 VGLUT2	Cerebral cortex: 99.9%, Hypothalamus: 0.0%, Basal forebrain: 0.0%	1.45398e-09	1.55143e-09	0.17433	0.366968
Neck/Shoulder pain	190	CA4_190	Hippocampal CA4	NEUR	VGLUT1	Hippocampus: 100.0%, Cerebral cortex: 0.0%, Amygdala: 0.0%	1.43498e-09	1.54343e-09	0.176253	0.367956
Neck/Shoulder pain	348	Splat_348	Splatter	NEUR	GLY	Medulla: 65.6%, Spinal cord: 26.9%, Pons: 6.0%	1.56136e-09	1.68035e-09	0.176396	0.367956
Neck/Shoulder pain	386	Splat_386	Splatter	NEUR	VGLUT2	Medulla: 98.2%, Pons: 1.2%, Midbrain: 0.6%	1.28335e-09	1.38677e-09	0.177372	0.368327
Neck/Shoulder pain	363	Splat_363	Splatter	NEUR	VGLUT2	Thalamus: 64.4%, Basal forebrain: 20.9%, Hypothalamus: 7.4%	1.36915e-09	1.48549e-09	0.178347	0.368691
Neck/Shoulder pain	375	Splat_375	Splatter	NEUR	VGLUT2 VGLUT3	Thalamus: 94.3%, Midbrain: 5.4%, Pons: 0.1%	1.56342e-09	1.71302e-09	0.180707	0.371902
Neck/Shoulder pain	76	Chrp_76	Choroid plexus	CHRP EPEN OLIGO		Basal forebrain: 55.4%, Medulla: 31.7%, Thalamus: 8.9%	1.20433e-09	1.33071e-09	0.182726	0.374386
Neck/Shoulder pain	359	Splat_359	Splatter	NEUR	GABA	Midbrain: 99.1%, Thalamus: 0.4%, Pons: 0.3%	1.91252e-09	2.14131e-09	0.185888	0.379178
Neck/Shoulder pain	55	Astro_55	Astrocyte	ASTRO		Basal forebrain: 82.4%, Thalamus: 7.0%, Hypothalamus: 5.0%	1.17045e-09	1.31894e-09	0.187427	0.380634
Low back pain	283	CGE_283	CGE interneuron	NEUR	GABA	Cerebral cortex: 81.0%, Hippocampus: 9.3%, Amygdala: 5.0%	1.03344e-09	6.50827e-10	0.0561554	0.3807
Low back pain	101	DLCT6b_101	Deep-layer corticothalamic and 6b	NEUR	VGLUT1	Cerebral cortex: 65.6%, Hippocampus: 29.5%, Amygdala: 4.8%	9.17434e-10	5.85587e-10	0.0585935	0.381051
Low back pain	291	CGE_291	CGE interneuron	NEUR	GABA	Cerebral cortex: 75.1%, Hippocampus: 14.3%, Amygdala: 7.1%	9.74569e-10	6.18453e-10	0.057534	0.381051
Low back pain	377	Splat_377	Splatter	NEUR	VGLUT2	Hypothalamus: 33.0%, Amygdala: 32.4%, Thalamus: 31.4%	1.32756e-09	8.47795e-10	0.0586867	0.381051
Neck/Shoulder pain	87	DLNP_87	Deep-layer near-projecting	NEUR	VGLUT1 VGLUT2	Cerebral cortex: 83.9%, Basal forebrain: 12.2%, Hypothalamus: 2.8%	1.47879e-09	1.68797e-09	0.190495	0.385167
Height	25	Fbl_25	Fibroblast	FIB		Thalamus: 22.3%, Cerebral cortex: 20.0%, Pons: 15.0%	3.89698e-08	1.54691e-08	0.00588102	0.387307
Migraine	199	DG_199	Hippocampal dentate gyrus	NEUR	VGLUT1	Hippocampus: 96.8%, Thalamus: 3.2%, Cerebral cortex: 0.0%	1.10639e-09	5.30814e-10	0.0185649	0.389019
Neck/Shoulder pain	138	ULIT_138	Upper-layer intratelencephalic	NEUR	VGLUT1 VGLUT2	Cerebral cortex: 96.4%, Basal forebrain: 1.2%, Hippocampus: 1.2%	1.61659e-09	1.87081e-09	0.193764	0.390067
Neck/Shoulder pain	142	DLIT_142	Deep-layer intratelencephalic	NEUR	VGLUT1	Cerebral cortex: 96.0%, Hippocampus: 1.3%, Basal forebrain: 1.2%	1.24086e-09	1.44936e-09	0.195958	0.392768
Neck/Shoulder pain	141	DLIT_141	Deep-layer intratelencephalic	NEUR	VGLUT1 VGLUT2	Cerebral cortex: 95.4%, Basal forebrain: 2.0%, Hippocampus: 1.4%	1.59083e-09	1.8807e-09	0.198813	0.39336
Neck/Shoulder pain	206	MSN_206	Medium spiny neuron	NEUR		Hippocampus: 97.1%, Thalamus: 2.3%, Cerebral cortex: 0.6%	1.28087e-09	1.51425e-09	0.19881	0.39336
Neck/Shoulder pain	357	Splat_357	Splatter	NEUR	GABA	Midbrain: 97.4%, Pons: 1.6%, Thalamus: 0.9%	1.75276e-09	2.05877e-09	0.197285	0.39336
Neck/Shoulder pain	180	CA13_180	Hippocampal CA1-3	NEUR	VGLUT1	Hippocampus: 99.6%, Cerebral cortex: 0.4%, Amygdala: 0.0%	1.42538e-09	1.72372e-09	0.204141	0.398766
Neck/Shoulder pain	213	MSN_213	Medium spiny neuron	NEUR	GABA	Basal forebrain: 75.5%, Cerebral cortex: 12.2%, Amygdala: 9.4%	1.20243e-09	1.44928e-09	0.203362	0.398766
Neck/Shoulder pain	371	Splat_371	Splatter	NEUR	VGLUT2	Midbrain: 99.7%, Cerebellum: 0.3%, Cerebral cortex: 0.0%	1.37777e-09	1.65538e-09	0.202621	0.398766
Neck/Shoulder pain	318	LRL_318	Lower rhombic lip	NEUR	VGLUT1 VGLUT2	Pons: 98.8%, Medulla: 0.7%, Midbrain: 0.5%	1.25269e-09	1.52467e-09	0.205649	0.400018
Migraine	84	DLCT6b_84	Deep-layer corticothalamic and 6b	NEUR	VGLUT1 VGLUT2 VGLUT3	Hippocampus: 98.5%, Amygdala: 0.8%, Cerebral cortex: 0.7%	8.30508e-10	4.11335e-10	0.0217408	0.4009
Migraine	87	DLNP_87	Deep-layer near-projecting	NEUR	VGLUT1 VGLUT2	Cerebral cortex: 83.9%, Basal forebrain: 12.2%, Hypothalamus: 2.8%	7.95327e-10	3.90635e-10	0.020876	0.4009
Migraine	93	DLNP_93	Deep-layer near-projecting	NEUR	VGLUT1	Cerebral cortex: 97.2%, Basal forebrain: 1.1%, Hypothalamus: 0.7%	9.8817e-10	4.85014e-10	0.0208048	0.4009
Neck/Shoulder pain	398	Splat_398	Splatter	NEUR	VGLUT2	Medulla: 86.6%, Pons: 12.8%, Midbrain: 0.2%	1.20588e-09	1.47747e-09	0.207199	0.401339
Low back pain	155	Amex_155	Amygdala excitatory	NEUR	VGLUT1 VGLUT2	Amygdala: 99.6%, Cerebral cortex: 0.2%, Hippocampus: 0.2%	1.19127e-09	7.7767e-10	0.0627798	0.401965
Addiction risk factor	123	ULIT_123	Upper-layer intratelencephalic	NEUR	VGLUT1	Cerebral cortex: 99.2%, Hippocampus: 0.4%, Basal forebrain: 0.3%	3.29846e-08	1.09891e-08	0.00134293	0.407817
Addiction risk factor	135	ULIT_135	Upper-layer intratelencephalic	NEUR	VGLUT1 VGLUT2	Cerebral cortex: 95.4%, Basal forebrain: 2.7%, Hippocampus: 1.0%	3.03673e-08	1.04119e-08	0.00176927	0.407817
Neck/Shoulder pain	99	DLCT6b_99	Deep-layer corticothalamic and 6b	NEUR	VGLUT1	Cerebral cortex: 80.0%, Basal forebrain: 11.2%, Hippocampus: 6.5%	1.26578e-09	1.58331e-09	0.212015	0.40895
Height	23	Per_23	Vascular			Thalamus: 48.8%, Cerebral cortex: 25.0%, Basal forebrain: 10.7%	3.35575e-08	1.53433e-08	0.0143673	0.411777
Height	27	Fbl_27	Fibroblast	FIB		Thalamus: 34.3%, Cerebral cortex: 15.0%, Pons: 13.3%	2.97669e-08	1.31299e-08	0.0116916	0.411777
Height	33	OPC_33	Oligodendrocyte precursor	OPC		Pons: 23.8%, Midbrain: 22.9%, Thalamus: 19.2%	3.1095e-08	1.4136e-08	0.013914	0.411777
Height	34	OPC_34	Oligodendrocyte precursor	OPC		Hippocampus: 33.6%, Cerebral cortex: 30.9%, Amygdala: 16.5%	2.60821e-08	1.20012e-08	0.014879	0.411777
Height	36	OPC_36	Oligodendrocyte precursor	OPC		Cerebral cortex: 33.7%, Thalamus: 12.5%, Midbrain: 11.5%	2.71855e-08	1.26521e-08	0.0158292	0.411777
Height	38	COP_38	Committed oligodendrocyte precursor	OLIGO		Hippocampus: 29.9%, Cerebral cortex: 29.5%, Pons: 7.8%	3.59122e-08	1.47142e-08	0.00733033	0.411777
Height	59	Astro_59	Astrocyte	ASTRO		Pons: 36.2%, Cerebellum: 36.1%, Medulla: 10.9%	2.93893e-08	1.36956e-08	0.0159406	0.411777
Height	285	CGE_285	CGE interneuron	NEUR	GABA	Cerebral cortex: 62.9%, Hippocampus: 22.3%, Amygdala: 9.5%	2.17905e-08	9.94045e-09	0.0141861	0.411777
Height	410	Splat_410	Splatter	NEUR	VGLUT2	Hypothalamus: 82.0%, Thalamus: 11.6%, Amygdala: 5.2%	2.05312e-08	9.6811e-09	0.0169713	0.411777
Height	412	Splat_412	Splatter	NEUR	GABA HDC VGLUT2	Hypothalamus: 97.4%, Midbrain: 2.2%, Thalamus: 0.3%	2.11124e-08	9.03037e-09	0.00969551	0.411777
Height	417	Splat_417	Splatter	NEUR	GABA HDC	Hypothalamus: 95.8%, Midbrain: 4.0%, Amygdala: 0.1%	2.95802e-08	1.2636e-08	0.00961738	0.411777
Height	429	Splat_429	Splatter	NEUR	GABA	Basal forebrain: 55.9%, Amygdala: 24.1%, Thalamus: 12.9%	1.74473e-08	8.20132e-09	0.0166942	0.411777
Neck/Shoulder pain	189	CA13_189	Hippocampal CA1-3	NEUR	VGLUT1	Hippocampus: 73.4%, Amygdala: 24.4%, Hypothalamus: 0.9%	1.27295e-09	1.61076e-09	0.214682	0.412368
Neck/Shoulder pain	75	COP_75	Committed oligodendrocyte precursor	CHRP EPEN NEUR		Medulla: 38.6%, Basal forebrain: 32.9%, Thalamus: 15.7%	1.17239e-09	1.50392e-09	0.217826	0.416671
Low back pain	32	OPC_32	Oligodendrocyte precursor	OPC		Hypothalamus: 54.7%, Thalamus: 16.6%, Amygdala: 8.5%	1.26175e-09	8.59188e-10	0.0709793	0.430545
Low back pain	130	ULIT_130	Upper-layer intratelencephalic	NEUR	VGLUT1 VGLUT2	Cerebral cortex: 97.8%, Amygdala: 0.7%, Basal forebrain: 0.7%	9.56545e-10	6.46019e-10	0.0693464	0.430545
Low back pain	293	CGE_293	CGE interneuron	NEUR	GABA	Cerebral cortex: 70.3%, Hippocampus: 15.1%, Amygdala: 8.5%	8.85727e-10	5.99297e-10	0.0697117	0.430545
Low back pain	460	Thex_460	Thalamic excitatory	NEUR	VGLUT2	Thalamus: 98.9%, Midbrain: 0.9%, Cerebral cortex: 0.1%	1.00936e-09	6.86338e-10	0.0706926	0.430545
Neck/Shoulder pain	402	Splat_402	Splatter	NEUR	GABA	Midbrain: 58.2%, Hypothalamus: 41.6%, Amygdala: 0.1%	9.73111e-10	1.30981e-09	0.228759	0.435776
Neck/Shoulder pain	297	URL_297	Upper rhombic lip		VGLUT1	Midbrain: 97.1%, Thalamus: 2.9%, Cerebral cortex: 0.0%	1.18908e-09	1.61274e-09	0.230469	0.437227
Low back pain	153	Amex_153	Amygdala excitatory	NEUR	VGLUT1 VGLUT2	Amygdala: 93.4%, Hippocampus: 5.3%, Cerebral cortex: 1.3%	7.81761e-10	5.43912e-10	0.0753171	0.439509
Low back pain	331	Mmb_331	Mammillary body	NEUR	VGLUT2	Hypothalamus: 96.6%, Midbrain: 2.3%, Cerebral cortex: 1.1%	1.07973e-09	7.50953e-10	0.0752431	0.439509
Low back pain	443	Midi_443	Midbrain-derived inhibitory	NEUR	GABA	Thalamus: 98.3%, Midbrain: 1.6%, Pons: 0.1%	9.67044e-10	6.68605e-10	0.074038	0.439509
Neck/Shoulder pain	100	DLCT6b_100	Deep-layer corticothalamic and 6b	NEUR	VGLUT1	Cerebral cortex: 63.0%, Amygdala: 27.0%, Basal forebrain: 5.9%	1.16294e-09	1.60794e-09	0.234764	0.443549
Neck/Shoulder pain	118	L5ET_118	Miscellaneous	NEUR	VGLUT1	Hippocampus: 60.6%, Cerebral cortex: 26.6%, Midbrain: 11.9%	1.2333e-09	1.7322e-09	0.238237	0.443757
Neck/Shoulder pain	237	Splat_237	Splatter	NEUR	GABA	Amygdala: 57.4%, Cerebral cortex: 20.2%, Basal forebrain: 8.4%	1.0513e-09	1.46417e-09	0.236374	0.443757
Neck/Shoulder pain	353	Splat_353	Splatter	NEUR	GABA	Thalamus: 97.2%, Midbrain: 2.2%, Hypothalamus: 0.5%	1.31738e-09	1.85439e-09	0.238724	0.443757
Neck/Shoulder pain	360	Splat_360	Splatter	NEUR	GABA	Midbrain: 99.1%, Pons: 0.8%, Thalamus: 0.1%	1.43859e-09	2.00902e-09	0.236976	0.443757
Neck/Shoulder pain	303	CBI_303	Cerebellar inhibitory		GABA	Cerebellum: 96.8%, Pons: 1.5%, Medulla: 1.0%	1.24844e-09	1.76789e-09	0.240039	0.444409
Neck/Shoulder pain	187	CA13_187	Hippocampal CA1-3	NEUR	VGLUT1	Hippocampus: 92.4%, Amygdala: 6.4%, Cerebral cortex: 1.1%	1.01711e-09	1.46421e-09	0.243639	0.44927
Neck/Shoulder pain	295	CGE_295	CGE interneuron	NEUR	GABA	Cerebral cortex: 67.0%, Amygdala: 17.8%, Hippocampus: 8.6%	1.15147e-09	1.68282e-09	0.246909	0.453485
Neck/Shoulder pain	300	CBI_300	Cerebellar inhibitory	NEUR	GABA	Cerebellum: 61.4%, Pons: 32.9%, Midbrain: 3.2%	1.17021e-09	1.72678e-09	0.248987	0.454206
Neck/Shoulder pain	306	CBI_306	Cerebellar inhibitory		GABA	Cerebellum: 91.6%, Pons: 3.4%, Medulla: 3.3%	1.31204e-09	1.95655e-09	0.251242	0.454206
Neck/Shoulder pain	315	LRL_315	Lower rhombic lip	NEUR	VGLUT1 VGLUT2	Pons: 95.9%, Medulla: 1.9%, Cerebral cortex: 1.5%	1.03947e-09	1.54516e-09	0.25056	0.454206
Neck/Shoulder pain	433	Midi_433	Midbrain-derived inhibitory	NEUR	GABA	Midbrain: 89.4%, Thalamus: 8.3%, Hypothalamus: 1.3%	1.11881e-09	1.65558e-09	0.24959	0.454206
Neck/Shoulder pain	388	Splat_388	Splatter	NEUR	VGLUT2	Pons: 90.9%, Hypothalamus: 4.1%, Amygdala: 3.6%	1.25201e-09	1.88058e-09	0.252783	0.455207
Migraine	143	DLIT_143	Deep-layer intratelencephalic	NEUR	VGLUT1	Cerebral cortex: 89.0%, Basal forebrain: 4.2%, Amygdala: 4.2%	8.05144e-10	4.13558e-10	0.025775	0.45701
Height	37	COP_37	Committed oligodendrocyte precursor	OLIGO		Cerebral cortex: 35.6%, Hippocampus: 19.5%, Amygdala: 8.2%	2.91435e-08	1.41909e-08	0.0200035	0.46108
Neck/Shoulder pain	397	Splat_397	Splatter	NEUR	SER VGLUT3	Pons: 80.1%, Medulla: 8.1%, Midbrain: 7.6%	9.00146e-10	1.40029e-09	0.260168	0.466682
Low back pain	152	DLIT_152	Deep-layer intratelencephalic	NEUR	VGLUT1 VGLUT2 VGLUT3	Basal forebrain: 76.2%, Amygdala: 19.9%, Cerebral cortex: 3.8%	8.38827e-10	6.06387e-10	0.0832837	0.467804
Low back pain	179	CA13_179	Hippocampal CA1-3	NEUR	VGLUT1	Hippocampus: 97.2%, Cerebral cortex: 2.8%, Amygdala: 0.0%	1.23008e-09	8.89831e-10	0.0834282	0.467804
Low back pain	279	CGE_279	CGE interneuron	NEUR	GABA VGLUT3	Cerebral cortex: 54.6%, Hippocampus: 26.0%, Amygdala: 14.6%	7.9633e-10	5.78223e-10	0.084225	0.467804
Low back pain	392	Splat_392	Splatter	NEUR	GABA	Amygdala: 39.6%, Basal forebrain: 32.7%, Hypothalamus: 21.2%	1.02696e-09	7.40563e-10	0.0827618	0.467804
Low back pain	378	Splat_378	Splatter	NEUR	HDC VGLUT2	Amygdala: 29.4%, Basal forebrain: 25.2%, Hypothalamus: 22.3%	1.09362e-09	7.98034e-10	0.0852826	0.468039
Height	416	Splat_416	Splatter	NEUR	GABA	Hypothalamus: 65.4%, Thalamus: 17.9%, Amygdala: 8.1%	2.0166e-08	9.9492e-09	0.0213362	0.468381
Low back pain	102	DLCT6b_102	Deep-layer corticothalamic and 6b	NEUR	VGLUT1	Amygdala: 66.6%, Cerebral cortex: 28.9%, Hippocampus: 4.2%	7.07516e-10	5.27911e-10	0.0900871	0.474086
Low back pain	118	L5ET_118	Miscellaneous	NEUR	VGLUT1	Hippocampus: 60.6%, Cerebral cortex: 26.6%, Midbrain: 11.9%	1.04712e-09	7.8647e-10	0.0915263	0.474086
Low back pain	164	Misc_164	Miscellaneous	NEUR	VGLUT1 VGLUT2	Cerebral cortex: 66.8%, Amygdala: 18.2%, Hippocampus: 15.0%	1.15738e-09	8.66214e-10	0.0907528	0.474086
Low back pain	219	MSN_219	Medium spiny neuron	NEUR	GABA	Amygdala: 33.2%, Basal forebrain: 32.8%, Hypothalamus: 18.6%	1.10975e-09	8.32834e-10	0.0913479	0.474086
Low back pain	276	CGE_276	CGE interneuron	NEUR	GABA VGLUT3	Hippocampus: 73.7%, Amygdala: 13.0%, Cerebral cortex: 10.8%	8.8258e-10	6.59166e-10	0.090296	0.474086
Neck/Shoulder pain	241	MGE_241	MGE interneuron	NEUR	GABA	Cerebral cortex: 90.2%, Basal forebrain: 3.5%, Hippocampus: 2.5%	9.62856e-10	1.55882e-09	0.268392	0.477717
Neck/Shoulder pain	266	LLC_266	LAMP5-LHX6 and Chandelier	NEUR	GABA	Amygdala: 42.8%, Hippocampus: 27.1%, Cerebral cortex: 25.1%	8.39737e-10	1.35407e-09	0.267576	0.477717
Neck/Shoulder pain	453	Thex_453	Thalamic excitatory		VGLUT2	Thalamus: 82.7%, Midbrain: 17.3%, Cerebral cortex: 0.0%	9.50247e-10	1.55751e-09	0.270896	0.48032
Addiction risk factor	88	DLNP_88	Deep-layer near-projecting	NEUR	VGLUT1	Cerebral cortex: 92.2%, Basal forebrain: 4.8%, Amygdala: 1.9%	1.69102e-08	9.0305e-09	0.0305643	0.485867
Addiction risk factor	91	DLNP_91	Deep-layer near-projecting	NEUR	VGLUT1	Cerebral cortex: 89.4%, Basal forebrain: 4.7%, Hippocampus: 3.3%	2.24495e-08	9.48428e-09	0.00896599	0.485867
Addiction risk factor	93	DLNP_93	Deep-layer near-projecting	NEUR	VGLUT1	Cerebral cortex: 97.2%, Basal forebrain: 1.1%, Hypothalamus: 0.7%	2.2397e-08	1.02806e-08	0.0146815	0.485867
Addiction risk factor	94	DLNP_94	Deep-layer near-projecting	NEUR	VGLUT1	Cerebral cortex: 94.1%, Hippocampus: 2.6%, Amygdala: 2.0%	1.91085e-08	9.69334e-09	0.0243449	0.485867
Addiction risk factor	95	DLNP_95	Deep-layer near-projecting	NEUR	VGLUT1	Cerebral cortex: 89.0%, Basal forebrain: 7.0%, Hypothalamus: 3.3%	1.78787e-08	9.35981e-09	0.0280568	0.485867
Addiction risk factor	120	ULIT_120	Upper-layer intratelencephalic	NEUR	VGLUT1 VGLUT2	Cerebral cortex: 91.5%, Hypothalamus: 4.6%, Basal forebrain: 2.9%	1.98457e-08	1.02066e-08	0.0259233	0.485867
Addiction risk factor	122	ULIT_122	Upper-layer intratelencephalic	NEUR	VGLUT1 VGLUT2	Cerebral cortex: 93.9%, Basal forebrain: 2.6%, Hippocampus: 1.7%	2.34915e-08	1.02566e-08	0.0109994	0.485867
Addiction risk factor	124	ULIT_124	Upper-layer intratelencephalic	NEUR	VGLUT1 VGLUT2	Cerebral cortex: 98.9%, Basal forebrain: 0.5%, Hippocampus: 0.2%	2.09132e-08	1.01351e-08	0.0195351	0.485867
Addiction risk factor	125	ULIT_125	Upper-layer intratelencephalic	NEUR	VGLUT1 VGLUT2	Cerebral cortex: 98.3%, Basal forebrain: 0.9%, Amygdala: 0.4%	2.01372e-08	9.73385e-09	0.0192835	0.485867
Addiction risk factor	126	ULIT_126	Upper-layer intratelencephalic	NEUR	VGLUT1 VGLUT2	Cerebral cortex: 90.8%, Basal forebrain: 3.3%, Hypothalamus: 2.9%	1.97257e-08	9.4997e-09	0.018926	0.485867
Addiction risk factor	128	ULIT_128	Upper-layer intratelencephalic	NEUR	VGLUT1 VGLUT2	Cerebral cortex: 99.9%, Hypothalamus: 0.0%, Basal forebrain: 0.0%	2.06657e-08	9.79602e-09	0.0174465	0.485867
Addiction risk factor	129	ULIT_129	Upper-layer intratelencephalic	NEUR	VGLUT1 VGLUT2	Cerebral cortex: 99.1%, Hippocampus: 0.4%, Basal forebrain: 0.4%	2.09563e-08	1.11667e-08	0.0302809	0.485867
Addiction risk factor	136	DLIT_136	Deep-layer intratelencephalic	NEUR	VGLUT1 VGLUT2	Amygdala: 54.6%, Cerebral cortex: 36.2%, Hypothalamus: 8.6%	2.58219e-08	1.01755e-08	0.00558004	0.485867
Addiction risk factor	137	DLIT_137	Deep-layer intratelencephalic	NEUR	VGLUT1 VGLUT2	Cerebral cortex: 94.4%, Basal forebrain: 2.1%, Hippocampus: 1.9%	2.5959e-08	1.1146e-08	0.00992982	0.485867
Addiction risk factor	144	DLIT_144	Deep-layer intratelencephalic	NEUR	VGLUT1	Cerebral cortex: 96.2%, Basal forebrain: 1.4%, Amygdala: 1.2%	2.37856e-08	9.41045e-09	0.00574268	0.485867
Addiction risk factor	146	DLIT_146	Deep-layer intratelencephalic	NEUR	VGLUT1 VGLUT2	Amygdala: 65.4%, Cerebral cortex: 33.1%, Hypothalamus: 0.8%	1.87082e-08	8.59465e-09	0.0147504	0.485867
Addiction risk factor	177	Misc_177	Miscellaneous	NEUR	VGLUT1 VGLUT2	Hippocampus: 68.2%, Midbrain: 20.5%, Cerebral cortex: 10.8%	2.14742e-08	1.02347e-08	0.0179445	0.485867
Addiction risk factor	178	Misc_178	Miscellaneous	NEUR	VGLUT1 VGLUT2	Hippocampus: 43.8%, Midbrain: 29.4%, Cerebral cortex: 26.8%	1.69497e-08	8.86622e-09	0.0279562	0.485867
Addiction risk factor	179	CA13_179	Hippocampal CA1-3	NEUR	VGLUT1	Hippocampus: 97.2%, Cerebral cortex: 2.8%, Amygdala: 0.0%	2.31443e-08	1.1442e-08	0.0215495	0.485867
Addiction risk factor	286	CGE_286	CGE interneuron	NEUR	GABA	Cerebral cortex: 70.6%, Hippocampus: 13.8%, Amygdala: 10.2%	2.0915e-08	1.02186e-08	0.0203406	0.485867
Addiction risk factor	296	CGE_296	CGE interneuron	NEUR	GABA	Cerebral cortex: 72.9%, Amygdala: 10.5%, Hippocampus: 9.0%	1.7258e-08	8.99958e-09	0.0275779	0.485867
Addiction risk factor	364	Splat_364	Splatter	NEUR	VGLUT2	Midbrain: 99.6%, Thalamus: 0.2%, Medulla: 0.1%	1.81121e-08	9.30653e-09	0.0258171	0.485867
Addiction risk factor	378	Splat_378	Splatter	NEUR	HDC VGLUT2	Amygdala: 29.4%, Basal forebrain: 25.2%, Hypothalamus: 22.3%	1.99144e-08	9.24228e-09	0.0155925	0.485867
Addiction risk factor	394	Splat_394	Splatter	NEUR	VGLUT2	Pons: 92.2%, Midbrain: 6.7%, Medulla: 0.5%	2.38954e-08	1.14544e-08	0.0184837	0.485867
Addiction risk factor	395	Splat_395	Splatter	NEUR	DA VGLUT2	Midbrain: 92.6%, Hypothalamus: 6.5%, Thalamus: 0.7%	2.60402e-08	1.38447e-08	0.0299938	0.485867
Addiction risk factor	416	Splat_416	Splatter	NEUR	GABA	Hypothalamus: 65.4%, Thalamus: 17.9%, Amygdala: 8.1%	2.65833e-08	1.24398e-08	0.0163009	0.485867
Addiction risk factor	420	Splat_420	Splatter	NEUR	VGLUT2	Thalamus: 46.3%, Hypothalamus: 26.8%, Amygdala: 24.7%	2.01281e-08	9.86636e-09	0.0206713	0.485867
Low back pain	83	DLNP_83	Deep-layer near-projecting	NEUR	VGLUT1	Cerebral cortex: 92.0%, Basal forebrain: 3.2%, Hypothalamus: 1.9%	6.94784e-10	5.32325e-10	0.0959145	0.485897
Low back pain	94	DLNP_94	Deep-layer near-projecting	NEUR	VGLUT1	Cerebral cortex: 94.1%, Hippocampus: 2.6%, Amygdala: 2.0%	8.30074e-10	6.34794e-10	0.0954999	0.485897
Neck/Shoulder pain	197	CA4_197	Hippocampal CA4	NEUR	VGLUT1	Hippocampus: 99.7%, Midbrain: 0.3%, Cerebral cortex: 0.0%	8.79999e-10	1.47458e-09	0.275327	0.486306
Low back pain	195	CA4_195	Hippocampal CA4	NEUR	VGLUT1	Hippocampus: 99.4%, Thalamus: 0.5%, Cerebral cortex: 0.1%	1.26402e-09	9.73532e-10	0.0970769	0.48644
Low back pain	176	Misc_176	Miscellaneous	NEUR	VGLUT1 VGLUT2	Hippocampus: 98.8%, Cerebral cortex: 1.0%, Thalamus: 0.2%	1.24065e-09	9.62268e-10	0.0986474	0.488994
Addiction risk factor	400	Splat_400	Splatter	NEUR	CHOL VGLUT3	Basal forebrain: 54.0%, Amygdala: 22.9%, Hypothalamus: 14.7%	2.01622e-08	1.08734e-08	0.0318502	0.489431
Low back pain	421	Splat_421	Splatter	NEUR	GABA	Hypothalamus: 64.1%, Amygdala: 19.7%, Thalamus: 14.8%	1.06594e-09	8.32095e-10	0.100091	0.490872
Migraine	136	DLIT_136	Deep-layer intratelencephalic	NEUR	VGLUT1 VGLUT2	Amygdala: 54.6%, Cerebral cortex: 36.2%, Hypothalamus: 8.6%	7.29445e-10	3.84664e-10	0.0289592	0.494452
Neck/Shoulder pain	155	Amex_155	Amygdala excitatory	NEUR	VGLUT1 VGLUT2	Amygdala: 99.6%, Cerebral cortex: 0.2%, Hippocampus: 0.2%	8.76026e-10	1.56372e-09	0.287665	0.49668
Neck/Shoulder pain	208	MSN_208	Medium spiny neuron	NEUR	GABA	Basal forebrain: 89.6%, Amygdala: 5.6%, Cerebral cortex: 3.5%	8.39566e-10	1.49496e-09	0.287195	0.49668
Neck/Shoulder pain	236	MGE_236	MGE interneuron	NEUR	GABA	Hippocampus: 61.2%, Cerebral cortex: 21.0%, Amygdala: 16.5%	8.40476e-10	1.47586e-09	0.284514	0.49668
Neck/Shoulder pain	256	MGE_256	MGE interneuron	NEUR	GABA VGLUT3	Cerebral cortex: 68.6%, Hippocampus: 21.8%, Basal forebrain: 5.0%	8.09397e-10	1.44298e-09	0.287425	0.49668
Neck/Shoulder pain	261	MGE_261	MGE interneuron	NEUR	GABA	Cerebral cortex: 95.5%, Hippocampus: 1.4%, Basal forebrain: 1.4%	9.00481e-10	1.5921e-09	0.285835	0.49668
Neck/Shoulder pain	336	Splat_336	Splatter	NEUR	VGLUT2 VGLUT3	Midbrain: 91.5%, Thalamus: 8.1%, Medulla: 0.3%	9.68019e-10	1.71432e-09	0.286151	0.49668
Neck/Shoulder pain	370	Splat_370	Splatter	NEUR	VGLUT2	Midbrain: 98.8%, Pons: 0.5%, Thalamus: 0.5%	8.61311e-10	1.56097e-09	0.290549	0.499788
Neck/Shoulder pain	182	CA13_182	Hippocampal CA1-3	NEUR	VGLUT1	Hippocampus: 100.0%, Cerebral cortex: 0.0%, Amygdala: 0.0%	8.91918e-10	1.62603e-09	0.291666	0.499844
Low back pain	169	CA13_169	Hippocampal CA1-3	NEUR	VGLUT1	Hippocampus: 98.4%, Cerebral cortex: 1.1%, Amygdala: 0.2%	1.04246e-09	8.24988e-10	0.103185	0.500721
Low back pain	385	Splat_385	Splatter	NEUR	VGLUT2	Hypothalamus: 93.4%, Midbrain: 4.5%, Amygdala: 0.8%	8.70994e-10	6.96048e-10	0.105405	0.500946
Low back pain	395	Splat_395	Splatter	NEUR	DA VGLUT2	Midbrain: 92.6%, Hypothalamus: 6.5%, Thalamus: 0.7%	1.1218e-09	8.94716e-10	0.104957	0.500946
Neck/Shoulder pain	362	Splat_362	Splatter	NEUR	GABA	Pons: 39.4%, Cerebellum: 34.7%, Midbrain: 21.7%	8.763e-10	1.64225e-09	0.29681	0.506776
Neck/Shoulder pain	346	Splat_346	Splatter	NEUR	VGLUT2	Medulla: 60.2%, Spinal cord: 39.4%, Pons: 0.3%	6.89706e-10	1.30302e-09	0.298293	0.507429
Addiction risk factor	134	ULIT_134	Upper-layer intratelencephalic	NEUR	VGLUT1 VGLUT2	Cerebral cortex: 99.3%, Hippocampus: 0.5%, Basal forebrain: 0.2%	1.56467e-08	8.72091e-09	0.036394	0.508413
Addiction risk factor	143	DLIT_143	Deep-layer intratelencephalic	NEUR	VGLUT1	Cerebral cortex: 89.0%, Basal forebrain: 4.2%, Amygdala: 4.2%	1.67181e-08	9.24382e-09	0.0352584	0.508413
Addiction risk factor	159	Amex_159	Amygdala excitatory	NEUR	VGLUT1 VGLUT2	Amygdala: 80.8%, Cerebral cortex: 17.6%, Hippocampus: 1.3%	1.61719e-08	8.99552e-09	0.0361068	0.508413
Neck/Shoulder pain	196	CA4_196	Hippocampal CA4	NEUR	VGLUT1	Hippocampus: 99.9%, Midbrain: 0.1%, Cerebral cortex: 0.0%	8.24711e-10	1.57522e-09	0.300295	0.508955
Addiction risk factor	90	DLNP_90	Deep-layer near-projecting	NEUR	VGLUT1	Cerebral cortex: 95.7%, Basal forebrain: 3.4%, Hypothalamus: 0.6%	1.53975e-08	9.2557e-09	0.0480991	0.509742
Addiction risk factor	92	DLNP_92	Deep-layer near-projecting	NEUR	VGLUT1	Cerebral cortex: 94.7%, Hippocampus: 2.5%, Basal forebrain: 2.2%	1.81662e-08	1.02778e-08	0.0385705	0.509742
Addiction risk factor	117	L5ET_117	Miscellaneous	NEUR	VGLUT1	Cerebral cortex: 82.3%, Basal forebrain: 7.9%, Hypothalamus: 7.7%	1.72826e-08	1.04213e-08	0.0486194	0.509742
Addiction risk factor	147	DLIT_147	Deep-layer intratelencephalic	NEUR	VGLUT1	Cerebral cortex: 65.1%, Amygdala: 19.4%, Basal forebrain: 11.8%	1.78316e-08	1.08253e-08	0.0497579	0.509742
Addiction risk factor	158	Amex_158	Amygdala excitatory	NEUR	VGLUT1 VGLUT2	Amygdala: 68.1%, Cerebral cortex: 25.8%, Hippocampus: 6.0%	1.52786e-08	9.26688e-09	0.0496014	0.509742
Addiction risk factor	161	Amex_161	Amygdala excitatory	NEUR	VGLUT1 VGLUT2	Amygdala: 66.2%, Cerebral cortex: 31.6%, Hippocampus: 1.3%	1.50023e-08	8.74276e-09	0.043084	0.509742
Addiction risk factor	221	MSN_221	Medium spiny neuron	NEUR	GABA	Basal forebrain: 78.8%, Amygdala: 9.0%, Cerebral cortex: 6.5%	1.70042e-08	1.02471e-08	0.0485166	0.509742
Addiction risk factor	278	CGE_278	CGE interneuron	NEUR	GABA VGLUT3	Cerebral cortex: 78.0%, Amygdala: 10.4%, Hippocampus: 8.1%	1.91288e-08	1.08614e-08	0.0391047	0.509742
Addiction risk factor	288	CGE_288	CGE interneuron	NEUR	GABA	Cerebral cortex: 70.6%, Amygdala: 13.7%, Hippocampus: 6.3%	1.81255e-08	1.08408e-08	0.0472651	0.509742
Addiction risk factor	383	Splat_383	Splatter	NEUR	VGLUT2 VGLUT3	Hypothalamus: 68.0%, Midbrain: 24.6%, Thalamus: 6.6%	1.45458e-08	8.73637e-09	0.0479589	0.509742
Addiction risk factor	384	Splat_384	Splatter	NEUR	VGLUT2	Hypothalamus: 43.2%, Midbrain: 39.3%, Pons: 9.4%	1.86076e-08	1.12028e-08	0.0483582	0.509742
Addiction risk factor	422	Splat_422	Splatter	NEUR	GABA	Hypothalamus: 44.2%, Amygdala: 23.2%, Thalamus: 20.2%	1.67036e-08	9.56902e-09	0.0404408	0.509742
Low back pain	191	CA4_191	Hippocampal CA4	NEUR	VGLUT1	Hippocampus: 98.1%, Cerebral cortex: 1.6%, Midbrain: 0.2%	1.02738e-09	8.36067e-10	0.10957	0.51114
Low back pain	286	CGE_286	CGE interneuron	NEUR	GABA	Cerebral cortex: 70.6%, Hippocampus: 13.8%, Amygdala: 10.2%	7.78839e-10	6.34355e-10	0.109768	0.51114
Low back pain	246	MGE_246	MGE interneuron	NEUR	GABA	Hippocampus: 72.3%, Cerebral cortex: 16.5%, Amygdala: 8.9%	1.09042e-09	8.94032e-10	0.111295	0.513072
Neck/Shoulder pain	212	MSN_212	Medium spiny neuron	NEUR	GABA	Basal forebrain: 90.4%, Cerebral cortex: 3.6%, Amygdala: 3.6%	6.75341e-10	1.32791e-09	0.305526	0.514041
Neck/Shoulder pain	322	LRL_322	Lower rhombic lip	NEUR	VGLUT1 VGLUT2	Pons: 83.9%, Medulla: 15.5%, Cerebral cortex: 0.4%	6.35079e-10	1.24554e-09	0.305067	0.514041
Neck/Shoulder pain	352	Splat_352	Splatter		GABA	Midbrain: 97.3%, Pons: 0.9%, Medulla: 0.8%	8.29035e-10	1.65262e-09	0.307957	0.516249
Neck/Shoulder pain	184	CA13_184	Hippocampal CA1-3	NEUR	VGLUT1	Hippocampus: 100.0%, Amygdala: 0.0%, Cerebral cortex: 0.0%	8.00558e-10	1.60885e-09	0.309384	0.516761
Migraine	111	DLCT6b_111	Deep-layer corticothalamic and 6b	NEUR	VGLUT1 VGLUT2	Hippocampus: 92.5%, Amygdala: 6.3%, Cerebral cortex: 1.2%	8.59462e-10	4.62069e-10	0.0314408	0.51765
Height	242	MGE_242	MGE interneuron	NEUR		Cerebral cortex: 90.8%, Hippocampus: 4.6%, Basal forebrain: 1.8%	1.7974e-08	9.14728e-09	0.0247094	0.517774
Neck/Shoulder pain	30	Fbl_30	Fibroblast	CHRP		Cerebral cortex: 35.3%, Basal forebrain: 29.7%, Medulla: 10.6%	7.57223e-10	1.53936e-09	0.311393	0.518239
Addiction risk factor	127	ULIT_127	Upper-layer intratelencephalic	NEUR	VGLUT1 VGLUT2	Cerebral cortex: 90.2%, Basal forebrain: 4.2%, Amygdala: 3.4%	1.38783e-08	8.58191e-09	0.0529224	0.51909
Addiction risk factor	182	CA13_182	Hippocampal CA1-3	NEUR	VGLUT1	Hippocampus: 100.0%, Cerebral cortex: 0.0%, Amygdala: 0.0%	1.71781e-08	1.05955e-08	0.0524801	0.51909
Low back pain	376	Splat_376	Splatter	NEUR	VGLUT2	Hypothalamus: 51.0%, Midbrain: 37.9%, Thalamus: 6.6%	1.00129e-09	8.30271e-10	0.113912	0.519937
Neck/Shoulder pain	337	Splat_337	Splatter	NEUR	GABA	Basal forebrain: 81.9%, Midbrain: 17.6%, Hypothalamus: 0.5%	9.78502e-10	2.01536e-09	0.313653	0.520122
Neck/Shoulder pain	422	Splat_422	Splatter	NEUR	GABA	Hypothalamus: 44.2%, Amygdala: 23.2%, Thalamus: 20.2%	7.37464e-10	1.55911e-09	0.318106	0.525615
Low back pain	183	CA13_183	Hippocampal CA1-3	NEUR	VGLUT1	Hippocampus: 99.9%, Amygdala: 0.0%, Cerebral cortex: 0.0%	9.69823e-10	8.1789e-10	0.117858	0.527502
Low back pain	201	DG_201	Hippocampal dentate gyrus	NEUR	VGLUT1	Hippocampus: 99.9%, Midbrain: 0.1%, Thalamus: 0.0%	9.00601e-10	7.5905e-10	0.117716	0.527502
Low back pain	187	CA13_187	Hippocampal CA1-3	NEUR	VGLUT1	Hippocampus: 92.4%, Amygdala: 6.4%, Cerebral cortex: 1.1%	6.31168e-10	5.35789e-10	0.119395	0.529241
Addiction risk factor	407	Amex_407	Amygdala excitatory	NEUR	VGLUT2 VGLUT3	Amygdala: 72.6%, Cerebral cortex: 23.5%, Hippocampus: 2.7%	1.6223e-08	1.0187e-08	0.0556345	0.534323
Neck/Shoulder pain	81	Chrp_81	Choroid plexus	CHRP		Basal forebrain: 73.7%, Medulla: 25.6%, Pons: 0.6%	6.37586e-10	1.42164e-09	0.326901	0.536304
Neck/Shoulder pain	380	Splat_380	Splatter	NEUR	GLY	Pons: 62.5%, Medulla: 34.7%, Spinal cord: 1.1%	7.59972e-10	1.68675e-09	0.326156	0.536304
Neck/Shoulder pain	32	OPC_32	Oligodendrocyte precursor	OPC		Hypothalamus: 54.7%, Thalamus: 16.6%, Amygdala: 8.5%	6.54375e-10	1.47325e-09	0.328459	0.536949
Migraine	118	L5ET_118	Miscellaneous	NEUR	VGLUT1	Hippocampus: 60.6%, Cerebral cortex: 26.6%, Midbrain: 11.9%	8.84556e-10	4.84124e-10	0.0338405	0.537947
Neck/Shoulder pain	123	ULIT_123	Upper-layer intratelencephalic	NEUR	VGLUT1	Cerebral cortex: 99.2%, Hippocampus: 0.4%, Basal forebrain: 0.3%	7.20754e-10	1.6535e-09	0.331456	0.539933
Low back pain	247	MGE_247	MGE interneuron	NEUR	GABA	Hippocampus: 91.0%, Amygdala: 4.8%, Cerebral cortex: 3.4%	9.22517e-10	7.95731e-10	0.12316	0.540732
Low back pain	389	Splat_389	Splatter	NEUR	GABA	Pons: 67.3%, Midbrain: 29.6%, Thalamus: 2.4%	1.05292e-09	9.13103e-10	0.124431	0.541157
Low back pain	290	CGE_290	CGE interneuron	NEUR	GABA	Cerebral cortex: 83.0%, Hippocampus: 8.5%, Amygdala: 5.2%	7.48473e-10	6.54391e-10	0.12636	0.544409
Neck/Shoulder pain	436	Midi_436	Midbrain-derived inhibitory	NEUR	GABA	Thalamus: 82.2%, Midbrain: 17.5%, Hypothalamus: 0.1%	6.55239e-10	1.57262e-09	0.338466	0.549411
Neck/Shoulder pain	83	DLNP_83	Deep-layer near-projecting	NEUR	VGLUT1	Cerebral cortex: 92.0%, Basal forebrain: 3.2%, Hypothalamus: 1.9%	6.16439e-10	1.51276e-09	0.341823	0.55245
Neck/Shoulder pain	391	Splat_391	Splatter	NEUR	GABA	Hypothalamus: 92.3%, Thalamus: 3.3%, Midbrain: 2.8%	5.35783e-10	1.32288e-09	0.342735	0.55245
Addiction risk factor	86	DLNP_86	Deep-layer near-projecting	NEUR	VGLUT1 VGLUT2	Cerebral cortex: 97.0%, Basal forebrain: 1.8%, Hippocampus: 1.1%	1.61816e-08	1.03392e-08	0.0587833	0.553043
Neck/Shoulder pain	199	DG_199	Hippocampal dentate gyrus	NEUR	VGLUT1	Hippocampus: 96.8%, Thalamus: 3.2%, Cerebral cortex: 0.0%	6.65354e-10	1.70574e-09	0.348243	0.557431
Neck/Shoulder pain	457	Thex_457	Thalamic excitatory	NEUR	VGLUT2	Thalamus: 98.3%, Amygdala: 1.4%, Cerebral cortex: 0.3%	5.31985e-10	1.35711e-09	0.34753	0.557431
Low back pain	122	ULIT_122	Upper-layer intratelencephalic	NEUR	VGLUT1 VGLUT2	Cerebral cortex: 93.9%, Basal forebrain: 2.6%, Hippocampus: 1.7%	6.72974e-10	6.09068e-10	0.134596	0.558999
Low back pain	185	CA13_185	Hippocampal CA1-3	NEUR	VGLUT1	Hippocampus: 100.0%, Cerebral cortex: 0.0%, Amygdala: 0.0%	6.14405e-10	5.5181e-10	0.132761	0.558999
Low back pain	258	MGE_258	MGE interneuron	NEUR	GABA VGLUT3	Cerebral cortex: 80.1%, Hippocampus: 6.7%, Amygdala: 6.3%	7.31648e-10	6.61991e-10	0.134531	0.558999
Low back pain	383	Splat_383	Splatter	NEUR	VGLUT2 VGLUT3	Hypothalamus: 68.0%, Midbrain: 24.6%, Thalamus: 6.6%	8.83674e-10	7.87751e-10	0.130981	0.558999
Low back pain	43	COP_43	Committed oligodendrocyte precursor	OLIGO		Thalamus: 36.2%, Hypothalamus: 18.0%, Amygdala: 10.3%	7.778e-10	7.10035e-10	0.136662	0.562511
Neck/Shoulder pain	80	Chrp_80	Choroid plexus	CHRP		Basal forebrain: 94.8%, Medulla: 4.5%, Hippocampus: 0.4%	5.27784e-10	1.39633e-09	0.352723	0.562648
Neck/Shoulder pain	167	Misc_167	Miscellaneous	NEUR	VGLUT1	Hippocampus: 76.8%, Cerebral cortex: 14.3%, Midbrain: 8.2%	5.81549e-10	1.56943e-09	0.355487	0.562969
Neck/Shoulder pain	215	MSN_215	Medium spiny neuron	NEUR	GABA	Basal forebrain: 85.0%, Amygdala: 9.2%, Cerebral cortex: 3.6%	5.44e-10	1.4588e-09	0.354608	0.562969
Neck/Shoulder pain	257	MGE_257	MGE interneuron	NEUR	GABA	Cerebral cortex: 73.5%, Hippocampus: 19.7%, Amygdala: 3.5%	5.57844e-10	1.51755e-09	0.356588	0.562969
Neck/Shoulder pain	53	Astro_53	Astrocyte	ASTRO		Hippocampus: 96.3%, Cerebral cortex: 1.5%, Basal forebrain: 1.3%	5.13807e-10	1.42553e-09	0.359262	0.563333
Neck/Shoulder pain	62	Astro_62	Astrocyte	ASTRO		Basal forebrain: 40.2%, Cerebellum: 19.3%, Midbrain: 16.2%	5.17086e-10	1.42632e-09	0.358477	0.563333
Migraine	108	DLCT6b_108	Deep-layer corticothalamic and 6b	NEUR	VGLUT1	Cerebral cortex: 89.4%, Hippocampus: 6.0%, Basal forebrain: 2.1%	9.96126e-10	5.68182e-10	0.0397854	0.56491
Migraine	139	DLIT_139	Deep-layer intratelencephalic	NEUR	VGLUT1 VGLUT2	Cerebral cortex: 95.2%, Basal forebrain: 1.9%, Hippocampus: 1.5%	7.52382e-10	4.31694e-10	0.0406789	0.56491
Migraine	144	DLIT_144	Deep-layer intratelencephalic	NEUR	VGLUT1	Cerebral cortex: 96.2%, Basal forebrain: 1.4%, Amygdala: 1.2%	7.70612e-10	4.35918e-10	0.038548	0.56491
Migraine	184	CA13_184	Hippocampal CA1-3	NEUR	VGLUT1	Hippocampus: 100.0%, Amygdala: 0.0%, Cerebral cortex: 0.0%	8.15769e-10	4.62202e-10	0.0387852	0.56491
Migraine	197	CA4_197	Hippocampal CA4	NEUR	VGLUT1	Hippocampus: 99.7%, Midbrain: 0.3%, Cerebral cortex: 0.0%	8.74352e-10	5.0491e-10	0.0416637	0.56491
Neck/Shoulder pain	292	CGE_292	CGE interneuron	NEUR	GABA	Cerebral cortex: 86.1%, Hippocampus: 7.4%, Amygdala: 3.1%	5.10599e-10	1.48582e-09	0.365556	0.571259
Migraine	179	CA13_179	Hippocampal CA1-3	NEUR	VGLUT1	Hippocampus: 97.2%, Cerebral cortex: 2.8%, Amygdala: 0.0%	9.03477e-10	5.36122e-10	0.0459742	0.572814
Migraine	293	CGE_293	CGE interneuron	NEUR	GABA	Cerebral cortex: 70.3%, Hippocampus: 15.1%, Amygdala: 8.5%	9.17646e-10	5.3759e-10	0.0439144	0.572814
Migraine	405	Amex_405	Amygdala excitatory	NEUR	VGLUT1 VGLUT2	Cerebral cortex: 41.9%, Hypothalamus: 27.8%, Amygdala: 27.3%	7.97671e-10	4.69811e-10	0.0447677	0.572814
Neck/Shoulder pain	265	LLC_265	LAMP5-LHX6 and Chandelier	NEUR	GABA	Cerebral cortex: 72.8%, Amygdala: 17.1%, Hippocampus: 5.1%	4.71378e-10	1.42928e-09	0.370775	0.577458
Height	54	Astro_54	Astrocyte	ASTRO		Cerebral cortex: 38.8%, Hippocampus: 33.1%, Amygdala: 22.1%	2.42586e-08	1.27923e-08	0.0289567	0.580393
Neck/Shoulder pain	198	CA4_198	Hippocampal CA4	NEUR	VGLUT1 VGLUT2	Hippocampus: 89.9%, Midbrain: 10.1%, Cerebral cortex: 0.0%	4.84485e-10	1.53487e-09	0.376133	0.583829
Low back pain	200	DG_200	Hippocampal dentate gyrus	NEUR	VGLUT1	Hippocampus: 99.4%, Thalamus: 0.5%, Midbrain: 0.1%	8.18392e-10	7.90145e-10	0.150159	0.584162
Low back pain	203	DG_203	Hippocampal dentate gyrus	NEUR	VGLUT1	Hippocampus: 98.3%, Midbrain: 1.4%, Cerebral cortex: 0.2%	7.97777e-10	7.65259e-10	0.148592	0.584162
Low back pain	248	MGE_248	MGE interneuron	NEUR	GABA	Cerebral cortex: 78.8%, Hippocampus: 12.5%, Amygdala: 5.0%	6.14433e-10	5.97907e-10	0.15206	0.584162
Low back pain	281	CGE_281	CGE interneuron	NEUR	GABA	Cerebral cortex: 70.5%, Amygdala: 13.0%, Hippocampus: 10.6%	6.17284e-10	5.91749e-10	0.148439	0.584162
Low back pain	329	Mmb_329	Mammillary body	NEUR	HDC VGLUT2	Hypothalamus: 99.7%, Midbrain: 0.3%, Thalamus: 0.1%	6.23387e-10	5.85098e-10	0.143338	0.584162
Low back pain	372	Thex_372	Thalamic excitatory	NEUR	VGLUT2	Midbrain: 53.2%, Thalamus: 44.2%, Cerebral cortex: 2.5%	8.82501e-10	8.45149e-10	0.148197	0.584162
Low back pain	407	Amex_407	Amygdala excitatory	NEUR	VGLUT2 VGLUT3	Amygdala: 72.6%, Cerebral cortex: 23.5%, Hippocampus: 2.7%	7.62642e-10	7.39225e-10	0.151111	0.584162
Low back pain	427	MSN_427	Medium spiny neuron	NEUR	GABA	Amygdala: 56.6%, Hypothalamus: 19.3%, Thalamus: 14.0%	8.03947e-10	7.68273e-10	0.14768	0.584162
Addiction risk factor	217	MSN_217	Medium spiny neuron	NEUR	GABA	Amygdala: 69.5%, Basal forebrain: 15.7%, Hypothalamus: 7.4%	1.45944e-08	9.58588e-09	0.0639433	0.589557
Height	55	Astro_55	Astrocyte	ASTRO		Basal forebrain: 82.4%, Thalamus: 7.0%, Hypothalamus: 5.0%	2.46614e-08	1.31852e-08	0.0307153	0.589989
Addiction risk factor	113	L5ET_113	Miscellaneous	NEUR	VGLUT1	Cerebral cortex: 100.0%, Amygdala: 0.0%, Hippocampus: 0.0%	1.51597e-08	1.0096e-08	0.0666063	0.602069
Addiction risk factor	106	DLCT6b_106	Deep-layer corticothalamic and 6b	NEUR	VGLUT1	Cerebral cortex: 99.0%, Hippocampus: 0.6%, Basal forebrain: 0.4%	1.46284e-08	9.81685e-09	0.0680944	0.603683
Low back pain	207	MSN_207	Medium spiny neuron	NEUR	GABA	Basal forebrain: 92.9%, Thalamus: 4.1%, Amygdala: 1.9%	8.72072e-10	8.73261e-10	0.158985	0.605719
Addiction risk factor	183	CA13_183	Hippocampal CA1-3	NEUR	VGLUT1	Hippocampus: 99.9%, Amygdala: 0.0%, Cerebral cortex: 0.0%	1.36875e-08	9.27486e-09	0.070003	0.608696
Addiction risk factor	360	Splat_360	Splatter	NEUR	GABA	Midbrain: 99.1%, Pons: 0.8%, Thalamus: 0.1%	1.62918e-08	1.11118e-08	0.0713006	0.608696
Neck/Shoulder pain	452	Thex_452	Thalamic excitatory		VGLUT2	Thalamus: 98.9%, Midbrain: 1.1%, Amygdala: 0.0%	4.11623e-10	1.55428e-09	0.395569	0.611938
Neck/Shoulder pain	71	Epen_71	Ependymal	EPEN		Basal forebrain: 41.0%, Hypothalamus: 26.7%, Thalamus: 14.5%	3.44839e-10	1.34623e-09	0.398917	0.612676
Neck/Shoulder pain	77	Chrp_77	Choroid plexus	CHRP		Basal forebrain: 49.7%, Medulla: 46.2%, Hippocampus: 3.0%	3.75294e-10	1.48185e-09	0.400033	0.612676
Neck/Shoulder pain	79	Chrp_79	Choroid plexus	CHRP		Basal forebrain: 94.0%, Medulla: 5.0%, Hippocampus: 0.5%	3.50912e-10	1.36088e-09	0.398259	0.612676
Addiction risk factor	87	DLNP_87	Deep-layer near-projecting	NEUR	VGLUT1 VGLUT2	Cerebral cortex: 83.9%, Basal forebrain: 12.2%, Hypothalamus: 2.8%	1.17502e-08	8.87996e-09	0.0928798	0.612799
Addiction risk factor	89	DLNP_89	Deep-layer near-projecting	NEUR	VGLUT1 VGLUT2	Cerebral cortex: 98.1%, Basal forebrain: 1.6%, Amygdala: 0.1%	1.1626e-08	8.5781e-09	0.0876587	0.612799
Addiction risk factor	96	DLNP_96	Deep-layer near-projecting	NEUR	VGLUT1 VGLUT2	Cerebral cortex: 85.1%, Amygdala: 7.0%, Basal forebrain: 5.7%	1.29047e-08	9.1924e-09	0.0801831	0.612799
Addiction risk factor	118	L5ET_118	Miscellaneous	NEUR	VGLUT1	Hippocampus: 60.6%, Cerebral cortex: 26.6%, Midbrain: 11.9%	1.25668e-08	9.70648e-09	0.0977144	0.612799
Addiction risk factor	138	ULIT_138	Upper-layer intratelencephalic	NEUR	VGLUT1 VGLUT2	Cerebral cortex: 96.4%, Basal forebrain: 1.2%, Hippocampus: 1.2%	1.29928e-08	9.41108e-09	0.0837029	0.612799
Addiction risk factor	142	DLIT_142	Deep-layer intratelencephalic	NEUR	VGLUT1	Cerebral cortex: 96.0%, Hippocampus: 1.3%, Basal forebrain: 1.2%	1.12538e-08	8.92483e-09	0.103662	0.612799
Addiction risk factor	145	DLIT_145	Deep-layer intratelencephalic	NEUR	VGLUT1 VGLUT2	Cerebral cortex: 65.1%, Hippocampus: 19.6%, Amygdala: 15.0%	1.35131e-08	1.04589e-08	0.0981757	0.612799
Addiction risk factor	148	DLIT_148	Deep-layer intratelencephalic	NEUR	VGLUT1	Cerebral cortex: 85.2%, Basal forebrain: 6.0%, Amygdala: 5.0%	1.23126e-08	9.75029e-09	0.103332	0.612799
Addiction risk factor	160	Amex_160	Amygdala excitatory	NEUR	VGLUT1 VGLUT2	Amygdala: 90.3%, Cerebral cortex: 8.9%, Hippocampus: 0.8%	1.10834e-08	8.76714e-09	0.10308	0.612799
Addiction risk factor	166	Misc_166	Miscellaneous	NEUR	VGLUT1 VGLUT2	Cerebral cortex: 79.4%, Hippocampus: 16.1%, Amygdala: 3.1%	1.22831e-08	8.87489e-09	0.0831753	0.612799
Addiction risk factor	173	Amex_173	Amygdala excitatory	NEUR	VGLUT1 VGLUT2	Hippocampus: 55.8%, Amygdala: 36.5%, Cerebral cortex: 7.7%	1.4057e-08	1.10398e-08	0.101455	0.612799
Addiction risk factor	176	Misc_176	Miscellaneous	NEUR	VGLUT1 VGLUT2	Hippocampus: 98.8%, Cerebral cortex: 1.0%, Thalamus: 0.2%	1.33528e-08	9.92036e-09	0.0891508	0.612799
Addiction risk factor	200	DG_200	Hippocampal dentate gyrus	NEUR	VGLUT1	Hippocampus: 99.4%, Thalamus: 0.5%, Midbrain: 0.1%	1.08026e-08	8.56777e-09	0.103684	0.612799
Addiction risk factor	208	MSN_208	Medium spiny neuron	NEUR	GABA	Basal forebrain: 89.6%, Amygdala: 5.6%, Cerebral cortex: 3.5%	1.59293e-08	1.13534e-08	0.0803028	0.612799
Addiction risk factor	222	EMSN_222	Eccentric medium spiny neuron	NEUR	GABA	Basal forebrain: 93.9%, Thalamus: 1.9%, Cerebral cortex: 1.8%	1.28881e-08	1.00954e-08	0.100868	0.612799
Addiction risk factor	231	EMSN_231	Eccentric medium spiny neuron	NEUR	GABA	Amygdala: 60.2%, Basal forebrain: 16.4%, Cerebral cortex: 13.7%	1.17326e-08	9.01318e-09	0.0965067	0.612799
Addiction risk factor	233	EMSN_233	Eccentric medium spiny neuron	NEUR	GABA	Amygdala: 73.7%, Thalamus: 9.5%, Hypothalamus: 5.8%	1.23122e-08	9.27424e-09	0.0921594	0.612799
Addiction risk factor	282	CGE_282	CGE interneuron	NEUR	GABA	Cerebral cortex: 82.6%, Hippocampus: 11.9%, Amygdala: 2.2%	1.45525e-08	1.0673e-08	0.086366	0.612799
Addiction risk factor	297	URL_297	Upper rhombic lip		VGLUT1	Midbrain: 97.1%, Thalamus: 2.9%, Cerebral cortex: 0.0%	1.26558e-08	9.51954e-09	0.0918495	0.612799
Addiction risk factor	329	Mmb_329	Mammillary body	NEUR	HDC VGLUT2	Hypothalamus: 99.7%, Midbrain: 0.3%, Thalamus: 0.1%	1.2082e-08	8.62855e-09	0.0807206	0.612799
Addiction risk factor	421	Splat_421	Splatter	NEUR	GABA	Hypothalamus: 64.1%, Amygdala: 19.7%, Thalamus: 14.8%	1.17885e-08	9.21893e-09	0.100496	0.612799
Addiction risk factor	428	Splat_428	Splatter	NEUR	GABA	Basal forebrain: 59.7%, Amygdala: 16.1%, Hypothalamus: 13.8%	1.29019e-08	8.99853e-09	0.0758183	0.612799
Addiction risk factor	430	MSN_430	Medium spiny neuron	NEUR	GABA	Amygdala: 87.9%, Hypothalamus: 6.5%, Thalamus: 3.4%	1.29141e-08	9.59754e-09	0.0892223	0.612799
Addiction risk factor	434	Midi_434	Midbrain-derived inhibitory	NEUR	GABA	Thalamus: 89.3%, Midbrain: 8.9%, Pons: 1.3%	1.38592e-08	1.09405e-08	0.102617	0.612799
Low back pain	161	Amex_161	Amygdala excitatory	NEUR	VGLUT1 VGLUT2	Amygdala: 66.2%, Cerebral cortex: 31.6%, Hippocampus: 1.3%	5.82298e-10	5.9455e-10	0.163693	0.613516
Low back pain	345	Splat_345	Splatter	NEUR	VGLUT2	Medulla: 52.3%, Spinal cord: 35.4%, Midbrain: 6.8%	6.72322e-10	6.85766e-10	0.163445	0.613516
Addiction risk factor	418	Splat_418	Splatter	NEUR	HDC VGLUT2	Hypothalamus: 99.3%, Midbrain: 0.5%, Thalamus: 0.1%	1.15084e-08	9.20611e-09	0.105635	0.616429
Neck/Shoulder pain	3	Mono_3	Miscellaneous	MONO		Thalamus: 21.9%, Pons: 16.1%, Basal forebrain: 13.9%	3.65987e-10	1.75615e-09	0.417457	0.632075
Neck/Shoulder pain	70	Epen_70	Ependymal	EPEN		Thalamus: 41.0%, Amygdala: 21.3%, Midbrain: 17.1%	2.71375e-10	1.34763e-09	0.420204	0.632075
Neck/Shoulder pain	195	CA4_195	Hippocampal CA4	NEUR	VGLUT1	Hippocampus: 99.4%, Thalamus: 0.5%, Cerebral cortex: 0.1%	3.78723e-10	1.80588e-09	0.416944	0.632075
Neck/Shoulder pain	253	MGE_253	MGE interneuron	NEUR	GABA	Cerebral cortex: 81.1%, Amygdala: 8.4%, Basal forebrain: 6.1%	2.94522e-10	1.46721e-09	0.420453	0.632075
Neck/Shoulder pain	381	Splat_381	Splatter	NEUR	GABA	Pons: 83.9%, Midbrain: 15.4%, Medulla: 0.5%	3.05239e-10	1.43171e-09	0.415586	0.632075
Neck/Shoulder pain	411	Splat_411	Splatter	NEUR	VGLUT2	Hypothalamus: 99.2%, Amygdala: 0.2%, Midbrain: 0.2%	3.16467e-10	1.58611e-09	0.420926	0.632075
Neck/Shoulder pain	31	Fbl_31	Fibroblast	CHRP		Basal forebrain: 47.3%, Medulla: 20.3%, Hypothalamus: 12.4%	2.8247e-10	1.5056e-09	0.42559	0.634942
Neck/Shoulder pain	358	Splat_358	Splatter	NEUR	GABA	Midbrain: 91.5%, Thalamus: 7.8%, Pons: 0.4%	2.92828e-10	1.53567e-09	0.424386	0.634942
Neck/Shoulder pain	60	Astro_60	Astrocyte	ASTRO		Thalamus: 37.1%, Midbrain: 31.3%, Pons: 16.8%	2.62181e-10	1.43171e-09	0.42735	0.635511
Neck/Shoulder pain	454	Thex_454	Thalamic excitatory		VGLUT2	Thalamus: 99.5%, Midbrain: 0.5%, Cerebral cortex: 0.0%	2.6534e-10	1.47986e-09	0.428851	0.635692
Low back pain	182	CA13_182	Hippocampal CA1-3	NEUR	VGLUT1	Hippocampus: 100.0%, Cerebral cortex: 0.0%, Amygdala: 0.0%	7.99723e-10	8.44289e-10	0.171765	0.636544
Low back pain	282	CGE_282	CGE interneuron	NEUR	GABA	Cerebral cortex: 82.6%, Hippocampus: 11.9%, Amygdala: 2.2%	5.84982e-10	6.1972e-10	0.172599	0.636544
Addiction risk factor	116	Misc_116	Miscellaneous	NEUR	VGLUT1	Cerebral cortex: 93.4%, Amygdala: 3.3%, Basal forebrain: 2.6%	1.28745e-08	1.05535e-08	0.111245	0.637433
Addiction risk factor	287	CGE_287	CGE interneuron	NEUR	GABA	Cerebral cortex: 53.6%, Amygdala: 17.5%, Hippocampus: 15.0%	1.23538e-08	1.01869e-08	0.112621	0.637433
Addiction risk factor	308	URL_308	Upper rhombic lip		VGLUT1	Cerebellum: 84.5%, Pons: 10.2%, Medulla: 3.6%	1.17014e-08	9.68073e-09	0.113383	0.637433
Neck/Shoulder pain	340	Splat_340	Splatter	NEUR	VGLUT2	Pons: 88.3%, Midbrain: 9.5%, Thalamus: 1.6%	4.07659e-10	2.40509e-09	0.432702	0.639345
Low back pain	181	CA13_181	Hippocampal CA1-3	NEUR	VGLUT1	Hippocampus: 100.0%, Cerebral cortex: 0.0%, Amygdala: 0.0%	4.93461e-10	5.29008e-10	0.17546	0.641962
Low back pain	45	Oligo_45	Oligodendrocyte	OLIGO		Cerebral cortex: 20.0%, Basal forebrain: 18.5%, Midbrain: 15.8%	6.13605e-10	6.61719e-10	0.176888	0.64209
Low back pain	400	Splat_400	Splatter	NEUR	CHOL VGLUT3	Basal forebrain: 54.0%, Amygdala: 22.9%, Hypothalamus: 14.7%	5.67598e-10	6.16211e-10	0.178496	0.642866
Neck/Shoulder pain	133	ULIT_133	Upper-layer intratelencephalic	NEUR	VGLUT1 VGLUT2	Cerebral cortex: 100.0%, Basal forebrain: 0.0%, Hypothalamus: 0.0%	3.01892e-10	1.92307e-09	0.437628	0.642925
Neck/Shoulder pain	267	LLC_267	LAMP5-LHX6 and Chandelier	NEUR	GABA VGLUT3	Hippocampus: 80.6%, Cerebral cortex: 13.8%, Amygdala: 1.9%	2.47315e-10	1.61938e-09	0.439309	0.642925
Neck/Shoulder pain	344	Splat_344	Splatter	CHRP NEUR	VGLUT2	Medulla: 61.0%, Spinal cord: 21.9%, Pons: 14.9%	2.49985e-10	1.60156e-09	0.437982	0.642925
Neck/Shoulder pain	194	CA4_194	Hippocampal CA4	NEUR	VGLUT1	Hippocampus: 99.8%, Cerebral cortex: 0.2%, Amygdala: 0.0%	2.79561e-10	1.90802e-09	0.441756	0.644461
Neck/Shoulder pain	34	OPC_34	Oligodendrocyte precursor	OPC		Hippocampus: 33.6%, Cerebral cortex: 30.9%, Amygdala: 16.5%	1.95295e-10	1.39646e-09	0.444389	0.645919
Neck/Shoulder pain	204	DG_204	Hippocampal dentate gyrus	NEUR	VGLUT1	Hippocampus: 98.3%, Thalamus: 1.7%, Cerebral cortex: 0.0%	2.25827e-10	1.64967e-09	0.445558	0.645919
Neck/Shoulder pain	332	Mmb_332	Mammillary body	NEUR	VGLUT2	Hypothalamus: 99.9%, Thalamus: 0.1%, Cerebral cortex: 0.0%	1.94326e-10	1.48408e-09	0.447911	0.647295
Addiction risk factor	377	Splat_377	Splatter	NEUR	VGLUT2	Hypothalamus: 33.0%, Amygdala: 32.4%, Thalamus: 31.4%	1.17188e-08	9.83945e-09	0.116826	0.648879
Addiction risk factor	83	DLNP_83	Deep-layer near-projecting	NEUR	VGLUT1	Cerebral cortex: 92.0%, Basal forebrain: 3.2%, Hypothalamus: 1.9%	9.6124e-09	8.25502e-09	0.122125	0.651633
Addiction risk factor	289	CGE_289	CGE interneuron	NEUR	GABA	Cerebral cortex: 82.1%, Hippocampus: 7.9%, Amygdala: 5.8%	1.04007e-08	8.90962e-09	0.121533	0.651633
Addiction risk factor	309	URL_309	Upper rhombic lip	NEUR	VGLUT1 VGLUT2	Pons: 89.0%, Cerebellum: 8.6%, Medulla: 1.6%	1.21544e-08	1.04758e-08	0.122976	0.651633
Addiction risk factor	376	Splat_376	Splatter	NEUR	VGLUT2	Hypothalamus: 51.0%, Midbrain: 37.9%, Thalamus: 6.6%	1.08353e-08	9.31156e-09	0.122285	0.651633
Addiction risk factor	275	LLC_275	LAMP5-LHX6 and Chandelier	NEUR	GABA	Cerebral cortex: 66.0%, Amygdala: 16.5%, Basal forebrain: 9.9%	1.27754e-08	1.10857e-08	0.124574	0.652598
Neck/Shoulder pain	313	Splat_313	Splatter	NEUR	VGLUT2	Hippocampus: 41.6%, Cerebral cortex: 36.5%, Amygdala: 7.6%	1.72046e-10	1.58623e-09	0.456815	0.658099
Neck/Shoulder pain	78	Chrp_78	Choroid plexus	CHRP		Basal forebrain: 92.5%, Medulla: 6.3%, Thalamus: 0.6%	1.36056e-10	1.34604e-09	0.459744	0.658747
Neck/Shoulder pain	347	Splat_347	Splatter	NEUR	GLY	Medulla: 68.6%, Spinal cord: 29.3%, Pons: 0.9%	1.70179e-10	1.69966e-09	0.460122	0.658747
Neck/Shoulder pain	193	CA4_193	Hippocampal CA4	NEUR	VGLUT1	Hippocampus: 98.3%, Amygdala: 0.9%, Cerebral cortex: 0.5%	1.56579e-10	1.74053e-09	0.464159	0.662469
Low back pain	335	Splat_335	Splatter	NEUR	VGLUT2	Medulla: 78.3%, Pons: 15.9%, Midbrain: 4.8%	6.99234e-10	7.8462e-10	0.186418	0.66619
Height	415	Splat_415	Splatter	NEUR	GABA VGLUT2	Hypothalamus: 78.7%, Midbrain: 7.6%, Thalamus: 3.7%	2.21591e-08	1.23426e-08	0.0363	0.669371
Low back pain	417	Splat_417	Splatter	NEUR	GABA HDC	Hypothalamus: 95.8%, Midbrain: 4.0%, Amygdala: 0.1%	8.16398e-10	9.28544e-10	0.18964	0.672492
Low back pain	229	EMSN_229	Eccentric medium spiny neuron	NEUR	GABA	Amygdala: 56.1%, Basal forebrain: 28.8%, Cerebral cortex: 11.2%	6.71619e-10	7.90077e-10	0.197644	0.674916
Low back pain	253	MGE_253	MGE interneuron	NEUR	GABA	Cerebral cortex: 81.1%, Amygdala: 8.4%, Basal forebrain: 6.1%	7.18899e-10	8.39169e-10	0.195811	0.674916
Low back pain	292	CGE_292	CGE interneuron	NEUR	GABA	Cerebral cortex: 86.1%, Hippocampus: 7.4%, Amygdala: 3.1%	5.87419e-10	6.86876e-10	0.196219	0.674916
Low back pain	348	Splat_348	Splatter	NEUR	GLY	Medulla: 65.6%, Spinal cord: 26.9%, Pons: 6.0%	7.2244e-10	8.43559e-10	0.195883	0.674916
Low back pain	414	Splat_414	Splatter	NEUR	VGLUT2	Hypothalamus: 90.6%, Midbrain: 8.5%, Thalamus: 0.8%	5.55709e-10	6.4955e-10	0.196129	0.674916
Neck/Shoulder pain	449	Thex_449	Thalamic excitatory		VGLUT2	Thalamus: 98.7%, Amygdala: 1.0%, Midbrain: 0.3%	9.07538e-11	1.48167e-09	0.47558	0.676673
Addiction risk factor	121	ULIT_121	Upper-layer intratelencephalic	NEUR	VGLUT1 VGLUT2	Cerebral cortex: 91.7%, Amygdala: 3.9%, Basal forebrain: 2.7%	1.06652e-08	1.01169e-08	0.145896	0.678729
Addiction risk factor	139	DLIT_139	Deep-layer intratelencephalic	NEUR	VGLUT1 VGLUT2	Cerebral cortex: 95.2%, Basal forebrain: 1.9%, Hippocampus: 1.5%	1.08815e-08	9.79179e-09	0.133222	0.678729
Addiction risk factor	141	DLIT_141	Deep-layer intratelencephalic	NEUR	VGLUT1 VGLUT2	Cerebral cortex: 95.4%, Basal forebrain: 2.0%, Hippocampus: 1.4%	1.04629e-08	1.05016e-08	0.15955	0.678729
Addiction risk factor	151	DLIT_151	Deep-layer intratelencephalic	NEUR	VGLUT1 VGLUT2 VGLUT3	Cerebral cortex: 44.8%, Amygdala: 33.6%, Basal forebrain: 21.4%	9.96557e-09	1.02261e-08	0.164897	0.678729
Addiction risk factor	153	Amex_153	Amygdala excitatory	NEUR	VGLUT1 VGLUT2	Amygdala: 93.4%, Hippocampus: 5.3%, Cerebral cortex: 1.3%	8.12979e-09	8.10793e-09	0.158004	0.678729
Addiction risk factor	164	Misc_164	Miscellaneous	NEUR	VGLUT1 VGLUT2	Cerebral cortex: 66.8%, Amygdala: 18.2%, Hippocampus: 15.0%	9.07326e-09	9.08625e-09	0.159002	0.678729
Addiction risk factor	168	Misc_168	Miscellaneous	NEUR	VGLUT1 VGLUT2	Cerebral cortex: 92.4%, Hippocampus: 7.6%, Amygdala: 0.0%	7.96768e-09	8.16317e-09	0.164519	0.678729
Addiction risk factor	172	Amex_172	Amygdala excitatory	NEUR	VGLUT1 VGLUT2	Cerebral cortex: 90.6%, Hippocampus: 8.8%, Amygdala: 0.6%	1.00093e-08	9.66666e-09	0.15023	0.678729
Addiction risk factor	195	CA4_195	Hippocampal CA4	NEUR	VGLUT1	Hippocampus: 99.4%, Thalamus: 0.5%, Cerebral cortex: 0.1%	9.96387e-09	9.96901e-09	0.15878	0.678729
Addiction risk factor	207	MSN_207	Medium spiny neuron	NEUR	GABA	Basal forebrain: 92.9%, Thalamus: 4.1%, Amygdala: 1.9%	1.17608e-08	1.14546e-08	0.152272	0.678729
Addiction risk factor	224	EMSN_224	Eccentric medium spiny neuron	NEUR	GABA	Basal forebrain: 70.9%, Amygdala: 13.6%, Cerebral cortex: 8.2%	1.04581e-08	1.02475e-08	0.153734	0.678729
Addiction risk factor	234	EMSN_234	Eccentric medium spiny neuron	NEUR	GABA	Amygdala: 75.9%, Cerebral cortex: 14.6%, Thalamus: 5.4%	1.01527e-08	9.3714e-09	0.139323	0.678729
Addiction risk factor	259	MGE_259	MGE interneuron	NEUR	GABA	Cerebral cortex: 89.3%, Amygdala: 3.4%, Hippocampus: 3.3%	9.98607e-09	9.41301e-09	0.144372	0.678729
Addiction risk factor	260	MGE_260	MGE interneuron	NEUR	GABA	Cerebral cortex: 86.4%, Amygdala: 4.6%, Basal forebrain: 4.2%	1.02031e-08	9.60516e-09	0.144062	0.678729
Addiction risk factor	272	LLC_272	LAMP5-LHX6 and Chandelier	NEUR	GABA	Cerebral cortex: 67.5%, Amygdala: 16.1%, Basal forebrain: 7.8%	1.12356e-08	1.10026e-08	0.153586	0.678729
Addiction risk factor	277	CGE_277	CGE interneuron	NEUR	GABA VGLUT3	Cerebral cortex: 77.4%, Amygdala: 13.3%, Hippocampus: 6.1%	9.92379e-09	9.38188e-09	0.145082	0.678729
Addiction risk factor	280	CGE_280	CGE interneuron	NEUR	GABA	Cerebral cortex: 73.7%, Amygdala: 13.3%, Hippocampus: 7.8%	1.10955e-08	1.04327e-08	0.143771	0.678729
Addiction risk factor	290	CGE_290	CGE interneuron	NEUR	GABA	Cerebral cortex: 83.0%, Hippocampus: 8.5%, Amygdala: 5.2%	9.99305e-09	9.58776e-09	0.148643	0.678729
Addiction risk factor	337	Splat_337	Splatter	NEUR	GABA	Basal forebrain: 81.9%, Midbrain: 17.6%, Hypothalamus: 0.5%	1.01443e-08	1.0323e-08	0.162879	0.678729
Addiction risk factor	387	Splat_387	Splatter	NEUR	VGLUT2	Pons: 89.9%, Midbrain: 8.9%, Medulla: 0.7%	1.29251e-08	1.17092e-08	0.134832	0.678729
Addiction risk factor	388	Splat_388	Splatter	NEUR	VGLUT2	Pons: 90.9%, Hypothalamus: 4.1%, Amygdala: 3.6%	1.08985e-08	1.11455e-08	0.164077	0.678729
Addiction risk factor	396	Splat_396	Splatter	NEUR	VGLUT3	Pons: 66.2%, Midbrain: 31.2%, Hypothalamus: 1.2%	1.03693e-08	9.98699e-09	0.149569	0.678729
Addiction risk factor	410	Splat_410	Splatter	NEUR	VGLUT2	Hypothalamus: 82.0%, Thalamus: 11.6%, Amygdala: 5.2%	1.01631e-08	9.08007e-09	0.131511	0.678729
Addiction risk factor	432	Splat_432	Splatter	NEUR	HDC	Hypothalamus: 79.8%, Midbrain: 19.6%, Thalamus: 0.6%	1.01982e-08	9.85298e-09	0.150327	0.678729
Neck/Shoulder pain	29	Fbl_29	Fibroblast			Medulla: 41.3%, Spinal cord: 39.7%, Thalamus: 4.8%	8.09416e-11	1.79574e-09	0.482024	0.681635
Neck/Shoulder pain	114	L5ET_114	Miscellaneous	NEUR	VGLUT1	Cerebral cortex: 98.4%, Hippocampus: 1.2%, Basal forebrain: 0.3%	8.17891e-11	1.79507e-09	0.481829	0.681635
Neck/Shoulder pain	338	Splat_338	Splatter	NEUR	VGLUT2	Medulla: 99.1%, Basal forebrain: 0.6%, Pons: 0.3%	5.79664e-11	1.48195e-09	0.484399	0.682899
Low back pain	123	ULIT_123	Upper-layer intratelencephalic	NEUR	VGLUT1	Cerebral cortex: 99.2%, Hippocampus: 0.4%, Basal forebrain: 0.3%	5.34234e-10	6.46492e-10	0.2043	0.683691
Low back pain	157	Amex_157	Amygdala excitatory	NEUR	VGLUT1 VGLUT2	Amygdala: 65.8%, Cerebral cortex: 28.7%, Hippocampus: 5.5%	4.78204e-10	5.72921e-10	0.20195	0.683691
Low back pain	223	EMSN_223	Eccentric medium spiny neuron	NEUR	GABA	Basal forebrain: 74.1%, Amygdala: 12.2%, Thalamus: 9.6%	7.03771e-10	8.52971e-10	0.204662	0.683691
Neck/Shoulder pain	329	Mmb_329	Mammillary body	NEUR	HDC VGLUT2	Hypothalamus: 99.7%, Midbrain: 0.3%, Thalamus: 0.1%	4.3187e-11	1.32314e-09	0.486981	0.684446
Neck/Shoulder pain	384	Splat_384	Splatter	NEUR	VGLUT2	Hypothalamus: 43.2%, Midbrain: 39.3%, Pons: 9.4%	5.10556e-11	1.87291e-09	0.489126	0.685371
Low back pain	288	CGE_288	CGE interneuron	NEUR	GABA	Cerebral cortex: 70.6%, Amygdala: 13.7%, Hippocampus: 6.3%	5.80899e-10	7.1045e-10	0.206779	0.685791
Migraine	12	Mgl_12	Microglia	MAC		Basal forebrain: 29.4%, Cerebral cortex: 14.0%, Cerebellum: 12.2%	1.00064e-09	6.39262e-10	0.0587558	0.689035
Migraine	89	DLNP_89	Deep-layer near-projecting	NEUR	VGLUT1 VGLUT2	Cerebral cortex: 98.1%, Basal forebrain: 1.6%, Amygdala: 0.1%	6.70304e-10	4.35015e-10	0.0616736	0.689035
Migraine	100	DLCT6b_100	Deep-layer corticothalamic and 6b	NEUR	VGLUT1	Cerebral cortex: 63.0%, Amygdala: 27.0%, Basal forebrain: 5.9%	7.53012e-10	4.84258e-10	0.0599755	0.689035
Migraine	124	ULIT_124	Upper-layer intratelencephalic	NEUR	VGLUT1 VGLUT2	Cerebral cortex: 98.9%, Basal forebrain: 0.5%, Hippocampus: 0.2%	6.49948e-10	4.27525e-10	0.0642231	0.689035
Migraine	151	DLIT_151	Deep-layer intratelencephalic	NEUR	VGLUT1 VGLUT2 VGLUT3	Cerebral cortex: 44.8%, Amygdala: 33.6%, Basal forebrain: 21.4%	6.91184e-10	4.38325e-10	0.0574123	0.689035
Migraine	193	CA4_193	Hippocampal CA4	NEUR	VGLUT1	Hippocampus: 98.3%, Amygdala: 0.9%, Cerebral cortex: 0.5%	8.34377e-10	5.49291e-10	0.0643802	0.689035
Migraine	195	CA4_195	Hippocampal CA4	NEUR	VGLUT1	Hippocampus: 99.4%, Thalamus: 0.5%, Cerebral cortex: 0.1%	7.88895e-10	5.23106e-10	0.0657648	0.689035
Low back pain	193	CA4_193	Hippocampal CA4	NEUR	VGLUT1	Hippocampus: 98.3%, Amygdala: 0.9%, Cerebral cortex: 0.5%	7.57928e-10	9.43757e-10	0.210959	0.689732
Low back pain	210	MSN_210	Medium spiny neuron	NEUR	GABA	Basal forebrain: 97.9%, Thalamus: 1.9%, Hippocampus: 0.2%	7.09008e-10	8.77317e-10	0.209501	0.689732
Addiction risk factor	306	CBI_306	Cerebellar inhibitory		GABA	Cerebellum: 91.6%, Pons: 3.4%, Medulla: 3.3%	9.63684e-09	1.02e-08	0.172383	0.697093
Addiction risk factor	334	Splat_334	Splatter	NEUR	CHOL VGLUT1 VGLUT2	Thalamus: 91.7%, Midbrain: 8.2%, Pons: 0.1%	9.2998e-09	9.83184e-09	0.172103	0.697093
Addiction risk factor	105	DLCT6b_105	Deep-layer corticothalamic and 6b	NEUR	VGLUT1	Cerebral cortex: 80.5%, Basal forebrain: 8.4%, Hippocampus: 7.2%	7.80996e-09	8.82942e-09	0.188203	0.697326
Addiction risk factor	119	CA13_119	Hippocampal CA1-3	NEUR	VGLUT1	Hippocampus: 97.3%, Amygdala: 1.5%, Cerebral cortex: 1.3%	9.5531e-09	1.03731e-08	0.178537	0.697326
Addiction risk factor	130	ULIT_130	Upper-layer intratelencephalic	NEUR	VGLUT1 VGLUT2	Cerebral cortex: 97.8%, Amygdala: 0.7%, Basal forebrain: 0.7%	8.23157e-09	9.14644e-09	0.184067	0.697326
Addiction risk factor	156	Amex_156	Amygdala excitatory	NEUR	VGLUT1 VGLUT2	Amygdala: 78.4%, Hippocampus: 19.2%, Cerebral cortex: 2.3%	6.997e-09	8.3872e-09	0.202071	0.697326
Addiction risk factor	162	Amex_162	Amygdala excitatory	NEUR	VGLUT1 VGLUT2	Amygdala: 84.9%, Hippocampus: 8.9%, Cerebral cortex: 6.2%	7.81607e-09	8.81688e-09	0.187677	0.697326
Addiction risk factor	181	CA13_181	Hippocampal CA1-3	NEUR	VGLUT1	Hippocampus: 100.0%, Cerebral cortex: 0.0%, Amygdala: 0.0%	9.88007e-09	1.05784e-08	0.175156	0.697326
Addiction risk factor	186	CA13_186	Hippocampal CA1-3	NEUR	VGLUT1	Hippocampus: 98.7%, Cerebral cortex: 1.1%, Amygdala: 0.2%	8.09906e-09	9.30862e-09	0.192134	0.697326
Addiction risk factor	216	MSN_216	Medium spiny neuron	NEUR	GABA	Basal forebrain: 40.9%, Amygdala: 26.3%, Hypothalamus: 18.3%	8.98136e-09	1.02745e-08	0.19102	0.697326
Addiction risk factor	225	EMSN_225	Eccentric medium spiny neuron	NEUR	GABA	Amygdala: 47.2%, Basal forebrain: 33.3%, Cerebral cortex: 10.2%	7.73067e-09	8.66243e-09	0.18608	0.697326
Addiction risk factor	238	Splat_238	Splatter	NEUR	GABA	Basal forebrain: 57.1%, Amygdala: 27.7%, Cerebral cortex: 6.8%	8.70328e-09	1.02253e-08	0.197342	0.697326
Addiction risk factor	257	MGE_257	MGE interneuron	NEUR	GABA	Cerebral cortex: 73.5%, Hippocampus: 19.7%, Amygdala: 3.5%	7.88146e-09	8.81672e-09	0.185682	0.697326
Addiction risk factor	324	Mmb_324	Mammillary body	NEUR	VGLUT2	Hypothalamus: 100.0%, Cerebral cortex: 0.0%, Amygdala: 0.0%	7.41175e-09	8.90793e-09	0.202693	0.697326
Addiction risk factor	325	Mmb_325	Mammillary body	NEUR	VGLUT2	Hypothalamus: 100.0%, Cerebral cortex: 0.0%, Amygdala: 0.0%	7.25347e-09	8.69415e-09	0.202058	0.697326
Addiction risk factor	328	Mmb_328	Mammillary body	NEUR	HDC VGLUT2	Hypothalamus: 100.0%, Cerebral cortex: 0.0%, Amygdala: 0.0%	7.30968e-09	8.40569e-09	0.192256	0.697326
Addiction risk factor	336	Splat_336	Splatter	NEUR	VGLUT2 VGLUT3	Midbrain: 91.5%, Thalamus: 8.1%, Medulla: 0.3%	8.46171e-09	9.79873e-09	0.193917	0.697326
Addiction risk factor	354	Splat_354	Splatter	NEUR	GABA	Midbrain: 86.4%, Thalamus: 9.6%, Pons: 2.2%	9.25565e-09	1.09801e-08	0.199629	0.697326
Addiction risk factor	415	Splat_415	Splatter	NEUR	GABA VGLUT2	Hypothalamus: 78.7%, Midbrain: 7.6%, Thalamus: 3.7%	8.94919e-09	1.05717e-08	0.198631	0.697326
Addiction risk factor	438	Midi_438	Midbrain-derived inhibitory	NEUR	GABA	Midbrain: 44.9%, Thalamus: 38.0%, Hypothalamus: 8.8%	9.80579e-09	1.07013e-08	0.17975	0.697326
Addiction risk factor	439	Midi_439	Midbrain-derived inhibitory	NEUR	GABA	Midbrain: 52.8%, Thalamus: 31.3%, Pons: 10.7%	9.34209e-09	1.07812e-08	0.193102	0.697326
Addiction risk factor	446	Thex_446	Thalamic excitatory		VGLUT2	Thalamus: 99.9%, Hippocampus: 0.0%, Midbrain: 0.0%	7.46717e-09	8.6664e-09	0.194448	0.697326
Low back pain	238	Splat_238	Splatter	NEUR	GABA	Basal forebrain: 57.1%, Amygdala: 27.7%, Cerebral cortex: 6.8%	5.49881e-10	6.97332e-10	0.215187	0.698601
Low back pain	434	Midi_434	Midbrain-derived inhibitory	NEUR	GABA	Thalamus: 89.3%, Midbrain: 8.9%, Pons: 1.3%	4.97706e-10	6.3856e-10	0.217866	0.702352
Addiction risk factor	194	CA4_194	Hippocampal CA4	NEUR	VGLUT1	Hippocampus: 99.8%, Cerebral cortex: 0.2%, Amygdala: 0.0%	7.84192e-09	9.63079e-09	0.207749	0.70421
Addiction risk factor	448	Thex_448	Thalamic excitatory	NEUR	VGLUT2	Thalamus: 99.7%, Amygdala: 0.3%, Basal forebrain: 0.0%	7.52405e-09	9.22849e-09	0.207448	0.70421
Low back pain	138	ULIT_138	Upper-layer intratelencephalic	NEUR	VGLUT1 VGLUT2	Cerebral cortex: 96.4%, Basal forebrain: 1.2%, Hippocampus: 1.2%	8.05611e-10	1.09364e-09	0.230673	0.704324
Low back pain	196	CA4_196	Hippocampal CA4	NEUR	VGLUT1	Hippocampus: 99.9%, Midbrain: 0.1%, Cerebral cortex: 0.0%	6.02339e-10	7.94512e-10	0.224188	0.704324
Low back pain	266	LLC_266	LAMP5-LHX6 and Chandelier	NEUR	GABA	Amygdala: 42.8%, Hippocampus: 27.1%, Cerebral cortex: 25.1%	4.81577e-10	6.49309e-10	0.229142	0.704324
Low back pain	337	Splat_337	Splatter	NEUR	GABA	Basal forebrain: 81.9%, Midbrain: 17.6%, Hypothalamus: 0.5%	5.19897e-10	7.12968e-10	0.232939	0.704324
Low back pain	363	Splat_363	Splatter	NEUR	VGLUT2	Thalamus: 64.4%, Basal forebrain: 20.9%, Hypothalamus: 7.4%	4.36865e-10	6.12467e-10	0.237834	0.704324
Low back pain	364	Splat_364	Splatter	NEUR	VGLUT2	Midbrain: 99.6%, Thalamus: 0.2%, Medulla: 0.1%	5.9759e-10	7.88073e-10	0.224138	0.704324
Low back pain	384	Splat_384	Splatter	NEUR	VGLUT2	Hypothalamus: 43.2%, Midbrain: 39.3%, Pons: 9.4%	4.70242e-10	6.5538e-10	0.23653	0.704324
Low back pain	387	Splat_387	Splatter	NEUR	VGLUT2	Pons: 89.9%, Midbrain: 8.9%, Medulla: 0.7%	6.52866e-10	9.17393e-10	0.23834	0.704324
Low back pain	396	Splat_396	Splatter	NEUR	VGLUT3	Pons: 66.2%, Midbrain: 31.2%, Hypothalamus: 1.2%	6.57964e-10	8.98403e-10	0.231971	0.704324
Low back pain	423	Splat_423	Splatter	NEUR	GABA	Amygdala: 50.6%, Thalamus: 19.8%, Hypothalamus: 15.4%	3.82751e-10	5.35247e-10	0.237276	0.704324
Low back pain	429	Splat_429	Splatter	NEUR	GABA	Basal forebrain: 55.9%, Amygdala: 24.1%, Thalamus: 12.9%	4.34917e-10	5.95785e-10	0.232698	0.704324
Low back pain	435	Midi_435	Midbrain-derived inhibitory	NEUR	GABA	Midbrain: 54.9%, Thalamus: 43.2%, Pons: 0.8%	4.24157e-10	5.87756e-10	0.235254	0.704324
Low back pain	437	Midi_437	Midbrain-derived inhibitory	NEUR	GABA	Thalamus: 85.5%, Midbrain: 13.8%, Pons: 0.5%	4.98104e-10	6.68947e-10	0.228254	0.704324
Neck/Shoulder pain	448	Thex_448	Thalamic excitatory	NEUR	VGLUT2	Thalamus: 99.7%, Amygdala: 0.3%, Basal forebrain: 0.0%	-1.55917e-11	1.46075e-09	0.504258	0.704433
Height	241	MGE_241	MGE interneuron	NEUR	GABA	Cerebral cortex: 90.2%, Basal forebrain: 3.5%, Hippocampus: 2.5%	1.65647e-08	9.46485e-09	0.0400481	0.710083
Addiction risk factor	131	ULIT_131	Upper-layer intratelencephalic	NEUR	VGLUT1 VGLUT2	Cerebral cortex: 99.9%, Hypothalamus: 0.0%, Basal forebrain: 0.0%	7.88328e-09	1.06076e-08	0.228689	0.710376
Addiction risk factor	140	DLIT_140	Deep-layer intratelencephalic	NEUR	VGLUT1 VGLUT2	Cerebral cortex: 99.2%, Hippocampus: 0.5%, Basal forebrain: 0.2%	7.65858e-09	9.97339e-09	0.221273	0.710376
Addiction risk factor	149	DLIT_149	Deep-layer intratelencephalic	NEUR	VGLUT1	Cerebral cortex: 98.6%, Basal forebrain: 0.6%, Hippocampus: 0.5%	6.97278e-09	8.92133e-09	0.217229	0.710376
Addiction risk factor	152	DLIT_152	Deep-layer intratelencephalic	NEUR	VGLUT1 VGLUT2 VGLUT3	Basal forebrain: 76.2%, Amygdala: 19.9%, Cerebral cortex: 3.8%	6.62461e-09	9.45694e-09	0.241807	0.710376
Addiction risk factor	171	Amex_171	Amygdala excitatory	NEUR	VGLUT1 VGLUT2	Hippocampus: 93.7%, Amygdala: 5.7%, Cerebral cortex: 0.3%	7.10763e-09	1.02439e-08	0.243891	0.710376
Addiction risk factor	185	CA13_185	Hippocampal CA1-3	NEUR	VGLUT1	Hippocampus: 100.0%, Cerebral cortex: 0.0%, Amygdala: 0.0%	6.78044e-09	9.20921e-09	0.230784	0.710376
Addiction risk factor	189	CA13_189	Hippocampal CA1-3	NEUR	VGLUT1	Hippocampus: 73.4%, Amygdala: 24.4%, Hypothalamus: 0.9%	5.98247e-09	8.21119e-09	0.233131	0.710376
Addiction risk factor	198	CA4_198	Hippocampal CA4	NEUR	VGLUT1 VGLUT2	Hippocampus: 89.9%, Midbrain: 10.1%, Cerebral cortex: 0.0%	5.73456e-09	8.19787e-09	0.242114	0.710376
Addiction risk factor	218	MSN_218	Medium spiny neuron	NEUR		Basal forebrain: 50.9%, Amygdala: 22.3%, Hypothalamus: 18.5%	6.87279e-09	8.67895e-09	0.214212	0.710376
Addiction risk factor	219	MSN_219	Medium spiny neuron	NEUR	GABA	Amygdala: 33.2%, Basal forebrain: 32.8%, Hypothalamus: 18.6%	6.13036e-09	8.65212e-09	0.239306	0.710376
Addiction risk factor	223	EMSN_223	Eccentric medium spiny neuron	NEUR	GABA	Basal forebrain: 74.1%, Amygdala: 12.2%, Thalamus: 9.6%	6.89556e-09	8.68487e-09	0.213605	0.710376
Addiction risk factor	246	MGE_246	MGE interneuron	NEUR	GABA	Hippocampus: 72.3%, Cerebral cortex: 16.5%, Amygdala: 8.9%	7.07557e-09	9.63678e-09	0.231406	0.710376
Addiction risk factor	269	LLC_269	LAMP5-LHX6 and Chandelier	NEUR	GABA	Cerebral cortex: 43.7%, Hippocampus: 25.7%, Amygdala: 22.8%	6.60262e-09	8.86174e-09	0.228115	0.710376
Addiction risk factor	283	CGE_283	CGE interneuron	NEUR	GABA	Cerebral cortex: 81.0%, Hippocampus: 9.3%, Amygdala: 5.0%	7.59289e-09	1.06803e-08	0.238566	0.710376
Addiction risk factor	291	CGE_291	CGE interneuron	NEUR	GABA	Cerebral cortex: 75.1%, Hippocampus: 14.3%, Amygdala: 7.1%	5.90304e-09	8.55172e-09	0.24501	0.710376
Addiction risk factor	300	CBI_300	Cerebellar inhibitory	NEUR	GABA	Cerebellum: 61.4%, Pons: 32.9%, Midbrain: 3.2%	7.50934e-09	1.0013e-08	0.226641	0.710376
Addiction risk factor	355	Splat_355	Splatter	NEUR	GABA	Midbrain: 87.7%, Pons: 9.3%, Thalamus: 2.4%	8.29891e-09	1.09264e-08	0.223769	0.710376
Addiction risk factor	382	Splat_382	Splatter	NEUR	VGLUT2	Amygdala: 32.1%, Hypothalamus: 30.4%, Basal forebrain: 21.9%	6.62417e-09	9.1763e-09	0.235185	0.710376
Addiction risk factor	419	Amex_419	Amygdala excitatory	NEUR	VGLUT1 VGLUT2	Amygdala: 78.9%, Cerebral cortex: 14.0%, Thalamus: 5.1%	5.74902e-09	8.16752e-09	0.240751	0.710376
Addiction risk factor	429	Splat_429	Splatter	NEUR	GABA	Basal forebrain: 55.9%, Amygdala: 24.1%, Thalamus: 12.9%	6.22152e-09	8.57522e-09	0.234066	0.710376
Addiction risk factor	440	Midi_440	Midbrain-derived inhibitory	NEUR	GABA	Thalamus: 87.1%, Midbrain: 10.2%, Pons: 1.9%	7.16872e-09	1.0385e-08	0.245004	0.710376
Addiction risk factor	444	Midi_444	Midbrain-derived inhibitory	NEUR	GABA	Thalamus: 83.2%, Midbrain: 14.0%, Pons: 1.9%	8.01652e-09	1.02651e-08	0.217416	0.710376
Addiction risk factor	447	Thex_447	Thalamic excitatory		VGLUT2	Thalamus: 100.0%, Cerebral cortex: 0.0%, Amygdala: 0.0%	6.95629e-09	9.87798e-09	0.240647	0.710376
Low back pain	120	ULIT_120	Upper-layer intratelencephalic	NEUR	VGLUT1 VGLUT2	Cerebral cortex: 91.5%, Hypothalamus: 4.6%, Basal forebrain: 2.9%	4.00217e-10	5.73166e-10	0.242508	0.712079
Addiction risk factor	154	Amex_154	Amygdala excitatory	NEUR	VGLUT1 VGLUT2	Amygdala: 87.5%, Cerebral cortex: 6.8%, Hippocampus: 5.7%	5.4297e-09	8.14861e-09	0.252598	0.714404
Addiction risk factor	340	Splat_340	Splatter	NEUR	VGLUT2	Pons: 88.3%, Midbrain: 9.5%, Thalamus: 1.6%	7.92354e-09	1.18211e-08	0.251338	0.714404
Addiction risk factor	405	Amex_405	Amygdala excitatory	NEUR	VGLUT1 VGLUT2	Cerebral cortex: 41.9%, Hypothalamus: 27.8%, Amygdala: 27.3%	5.79879e-09	8.6774e-09	0.251983	0.714404
Addiction risk factor	452	Thex_452	Thalamic excitatory		VGLUT2	Thalamus: 98.9%, Midbrain: 1.1%, Amygdala: 0.0%	7.10449e-09	1.04845e-08	0.249007	0.714404
Addiction risk factor	133	ULIT_133	Upper-layer intratelencephalic	NEUR	VGLUT1 VGLUT2	Cerebral cortex: 100.0%, Basal forebrain: 0.0%, Hypothalamus: 0.0%	6.42278e-09	9.96221e-09	0.259556	0.719211
Addiction risk factor	374	Splat_374	Splatter	NEUR	VGLUT2	Pons: 77.9%, Midbrain: 19.6%, Medulla: 2.0%	7.5444e-09	1.17572e-08	0.260538	0.719211
Addiction risk factor	397	Splat_397	Splatter	NEUR	SER VGLUT3	Pons: 80.1%, Medulla: 8.1%, Midbrain: 7.6%	7.06213e-09	1.08873e-08	0.258279	0.719211
Addiction risk factor	399	Splat_399	Splatter	NEUR	VGLUT2	Medulla: 99.3%, Pons: 0.5%, Cerebral cortex: 0.1%	6.60224e-09	1.02717e-08	0.260189	0.719211
Neck/Shoulder pain	181	CA13_181	Hippocampal CA1-3	NEUR	VGLUT1	Hippocampus: 100.0%, Cerebral cortex: 0.0%, Amygdala: 0.0%	-6.66756e-11	1.54727e-09	0.517186	0.719346
Neck/Shoulder pain	273	LLC_273	LAMP5-LHX6 and Chandelier	NEUR	GABA	Amygdala: 44.9%, Cerebral cortex: 33.4%, Hippocampus: 7.3%	-6.58493e-11	1.45457e-09	0.518054	0.719346
Low back pain	209	MSN_209	Medium spiny neuron	NEUR	GABA	Basal forebrain: 96.3%, Thalamus: 2.9%, Amygdala: 0.6%	5.87488e-10	8.58058e-10	0.246775	0.720022
Low back pain	140	DLIT_140	Deep-layer intratelencephalic	NEUR	VGLUT1 VGLUT2	Cerebral cortex: 99.2%, Hippocampus: 0.5%, Basal forebrain: 0.2%	4.33778e-10	6.50998e-10	0.252601	0.721917
Low back pain	237	Splat_237	Splatter	NEUR	GABA	Amygdala: 57.4%, Cerebral cortex: 20.2%, Basal forebrain: 8.4%	3.55745e-10	5.34605e-10	0.252886	0.721917
Low back pain	297	URL_297	Upper rhombic lip		VGLUT1	Midbrain: 97.1%, Thalamus: 2.9%, Cerebral cortex: 0.0%	4.18972e-10	6.36692e-10	0.255255	0.721917
Low back pain	456	Thex_456	Thalamic excitatory	NEUR	VGLUT2	Thalamus: 99.8%, Hippocampus: 0.2%, Cerebral cortex: 0.0%	4.43659e-10	6.73215e-10	0.254943	0.721917
Low back pain	459	Thex_459	Thalamic excitatory	NEUR	VGLUT2	Thalamus: 89.9%, Amygdala: 9.2%, Midbrain: 0.6%	3.93635e-10	5.97893e-10	0.25515	0.721917
Knee pain	152	DLIT_152	Deep-layer intratelencephalic	NEUR	VGLUT1 VGLUT2 VGLUT3	Basal forebrain: 76.2%, Amygdala: 19.9%, Cerebral cortex: 3.8%	3.95577e-09	1.44724e-09	0.00313496	0.722609
Neck/Shoulder pain	15	VendC_15	Vascular	ENDO		Cerebral cortex: 23.2%, Hippocampus: 15.7%, Thalamus: 15.3%	-9.64544e-11	1.65939e-09	0.523176	0.724277
Neck/Shoulder pain	113	L5ET_113	Miscellaneous	NEUR	VGLUT1	Cerebral cortex: 100.0%, Amygdala: 0.0%, Hippocampus: 0.0%	-1.12389e-10	1.5863e-09	0.528242	0.7291
Neck/Shoulder pain	450	Thex_450	Thalamic excitatory		VGLUT2	Thalamus: 99.9%, Basal forebrain: 0.0%, Hypothalamus: 0.0%	-1.05196e-10	1.39526e-09	0.53005	0.729412
Low back pain	154	Amex_154	Amygdala excitatory	NEUR	VGLUT1 VGLUT2	Amygdala: 87.5%, Cerebral cortex: 6.8%, Hippocampus: 5.7%	3.50152e-10	5.47239e-10	0.261134	0.729883
Low back pain	442	Midi_442	Midbrain-derived inhibitory	NEUR	GABA	Thalamus: 99.1%, Midbrain: 0.8%, Pons: 0.1%	4.03319e-10	6.30646e-10	0.261238	0.729883
Migraine	125	ULIT_125	Upper-layer intratelencephalic	NEUR	VGLUT1 VGLUT2	Cerebral cortex: 98.3%, Basal forebrain: 0.9%, Amygdala: 0.4%	6.65418e-10	4.57323e-10	0.072831	0.729894
Migraine	155	Amex_155	Amygdala excitatory	NEUR	VGLUT1 VGLUT2	Amygdala: 99.6%, Cerebral cortex: 0.2%, Hippocampus: 0.2%	5.67476e-10	3.89365e-10	0.0724972	0.729894
Addiction risk factor	453	Thex_453	Thalamic excitatory		VGLUT2	Thalamus: 82.7%, Midbrain: 17.3%, Cerebral cortex: 0.0%	6.17866e-09	9.96938e-09	0.267707	0.7346
Migraine	9	Mgl_9	Microglia	MGL		Cerebral cortex: 27.2%, Midbrain: 16.6%, Hippocampus: 15.0%	9.46331e-10	6.75252e-10	0.0805399	0.735789
Migraine	141	DLIT_141	Deep-layer intratelencephalic	NEUR	VGLUT1 VGLUT2	Cerebral cortex: 95.4%, Basal forebrain: 2.0%, Hippocampus: 1.4%	7.3665e-10	5.20087e-10	0.0783294	0.735789
Migraine	189	CA13_189	Hippocampal CA1-3	NEUR	VGLUT1	Hippocampus: 73.4%, Amygdala: 24.4%, Hypothalamus: 0.9%	6.97305e-10	4.99603e-10	0.0813996	0.735789
Migraine	200	DG_200	Hippocampal dentate gyrus	NEUR	VGLUT1	Hippocampus: 99.4%, Thalamus: 0.5%, Midbrain: 0.1%	6.42935e-10	4.46992e-10	0.0751661	0.735789
Migraine	266	LLC_266	LAMP5-LHX6 and Chandelier	NEUR	GABA	Amygdala: 42.8%, Hippocampus: 27.1%, Cerebral cortex: 25.1%	7.06421e-10	5.00033e-10	0.078865	0.735789
Low back pain	186	CA13_186	Hippocampal CA1-3	NEUR	VGLUT1	Hippocampus: 98.7%, Cerebral cortex: 1.1%, Amygdala: 0.2%	5.16935e-10	8.23367e-10	0.265058	0.736094
Low back pain	163	CA13_163	Hippocampal CA1-3	NEUR	VGLUT1 VGLUT2	Amygdala: 93.5%, Hippocampus: 5.9%, Hypothalamus: 0.4%	3.77413e-10	6.06568e-10	0.266902	0.736777
BMI	59	Astro_59	Astrocyte	ASTRO		Pons: 36.2%, Cerebellum: 36.1%, Medulla: 10.9%	3.33113e-09	2.5184e-09	0.0929646	0.739421
BMI	83	DLNP_83	Deep-layer near-projecting	NEUR	VGLUT1	Cerebral cortex: 92.0%, Basal forebrain: 3.2%, Hypothalamus: 1.9%	2.87319e-09	2.41449e-09	0.117028	0.739421
BMI	84	DLCT6b_84	Deep-layer corticothalamic and 6b	NEUR	VGLUT1 VGLUT2 VGLUT3	Hippocampus: 98.5%, Amygdala: 0.8%, Cerebral cortex: 0.7%	2.84284e-09	2.42251e-09	0.120296	0.739421
BMI	90	DLNP_90	Deep-layer near-projecting	NEUR	VGLUT1	Cerebral cortex: 95.7%, Basal forebrain: 3.4%, Hypothalamus: 0.6%	2.56274e-09	2.17677e-09	0.119535	0.739421
BMI	106	DLCT6b_106	Deep-layer corticothalamic and 6b	NEUR	VGLUT1	Cerebral cortex: 99.0%, Hippocampus: 0.6%, Basal forebrain: 0.4%	4.06866e-09	2.22324e-09	0.0336207	0.739421
BMI	113	L5ET_113	Miscellaneous	NEUR	VGLUT1	Cerebral cortex: 100.0%, Amygdala: 0.0%, Hippocampus: 0.0%	5.28899e-09	2.64379e-09	0.0227215	0.739421
BMI	114	L5ET_114	Miscellaneous	NEUR	VGLUT1	Cerebral cortex: 98.4%, Hippocampus: 1.2%, Basal forebrain: 0.3%	6.54538e-09	2.87216e-09	0.0113363	0.739421
BMI	115	L5ET_115	Hippocampal CA1-3	NEUR	VGLUT1	Cerebral cortex: 100.0%, Amygdala: 0.0%, Hippocampus: 0.0%	4.29291e-09	2.49415e-09	0.0426084	0.739421
BMI	116	Misc_116	Miscellaneous	NEUR	VGLUT1	Cerebral cortex: 93.4%, Amygdala: 3.3%, Basal forebrain: 2.6%	6.82894e-09	3.27248e-09	0.0184541	0.739421
BMI	117	L5ET_117	Miscellaneous	NEUR	VGLUT1	Cerebral cortex: 82.3%, Basal forebrain: 7.9%, Hypothalamus: 7.7%	5.96949e-09	3.08425e-09	0.026466	0.739421
BMI	119	CA13_119	Hippocampal CA1-3	NEUR	VGLUT1	Hippocampus: 97.3%, Amygdala: 1.5%, Cerebral cortex: 1.3%	6.32463e-09	3.4438e-09	0.0331401	0.739421
BMI	120	ULIT_120	Upper-layer intratelencephalic	NEUR	VGLUT1 VGLUT2	Cerebral cortex: 91.5%, Hypothalamus: 4.6%, Basal forebrain: 2.9%	2.83129e-09	2.40409e-09	0.119458	0.739421
BMI	121	ULIT_121	Upper-layer intratelencephalic	NEUR	VGLUT1 VGLUT2	Cerebral cortex: 91.7%, Amygdala: 3.9%, Basal forebrain: 2.7%	6.2998e-09	3.26537e-09	0.0268483	0.739421
BMI	122	ULIT_122	Upper-layer intratelencephalic	NEUR	VGLUT1 VGLUT2	Cerebral cortex: 93.9%, Basal forebrain: 2.6%, Hippocampus: 1.7%	4.58827e-09	3.06005e-09	0.0668837	0.739421
BMI	124	ULIT_124	Upper-layer intratelencephalic	NEUR	VGLUT1 VGLUT2	Cerebral cortex: 98.9%, Basal forebrain: 0.5%, Hippocampus: 0.2%	3.8848e-09	2.49217e-09	0.0595214	0.739421
BMI	126	ULIT_126	Upper-layer intratelencephalic	NEUR	VGLUT1 VGLUT2	Cerebral cortex: 90.8%, Basal forebrain: 3.3%, Hypothalamus: 2.9%	4.23566e-09	2.62039e-09	0.0530013	0.739421
BMI	129	ULIT_129	Upper-layer intratelencephalic	NEUR	VGLUT1 VGLUT2	Cerebral cortex: 99.1%, Hippocampus: 0.4%, Basal forebrain: 0.4%	6.58821e-09	3.52302e-09	0.0307388	0.739421
BMI	130	ULIT_130	Upper-layer intratelencephalic	NEUR	VGLUT1 VGLUT2	Cerebral cortex: 97.8%, Amygdala: 0.7%, Basal forebrain: 0.7%	4.84133e-09	2.17659e-09	0.0130649	0.739421
BMI	131	ULIT_131	Upper-layer intratelencephalic	NEUR	VGLUT1 VGLUT2	Cerebral cortex: 99.9%, Hypothalamus: 0.0%, Basal forebrain: 0.0%	4.38617e-09	2.60709e-09	0.0462454	0.739421
BMI	134	ULIT_134	Upper-layer intratelencephalic	NEUR	VGLUT1 VGLUT2	Cerebral cortex: 99.3%, Hippocampus: 0.5%, Basal forebrain: 0.2%	3.52162e-09	2.77159e-09	0.101933	0.739421
BMI	136	DLIT_136	Deep-layer intratelencephalic	NEUR	VGLUT1 VGLUT2	Amygdala: 54.6%, Cerebral cortex: 36.2%, Hypothalamus: 8.6%	4.55311e-09	2.67807e-09	0.0445517	0.739421
BMI	137	DLIT_137	Deep-layer intratelencephalic	NEUR	VGLUT1 VGLUT2	Cerebral cortex: 94.4%, Basal forebrain: 2.1%, Hippocampus: 1.9%	5.81624e-09	3.252e-09	0.0368469	0.739421
BMI	138	ULIT_138	Upper-layer intratelencephalic	NEUR	VGLUT1 VGLUT2	Cerebral cortex: 96.4%, Basal forebrain: 1.2%, Hippocampus: 1.2%	3.81667e-09	2.86049e-09	0.0910573	0.739421
BMI	139	DLIT_139	Deep-layer intratelencephalic	NEUR	VGLUT1 VGLUT2	Cerebral cortex: 95.2%, Basal forebrain: 1.9%, Hippocampus: 1.5%	3.59809e-09	2.7318e-09	0.0939007	0.739421
BMI	140	DLIT_140	Deep-layer intratelencephalic	NEUR	VGLUT1 VGLUT2	Cerebral cortex: 99.2%, Hippocampus: 0.5%, Basal forebrain: 0.2%	3.77757e-09	2.94901e-09	0.100104	0.739421
BMI	141	DLIT_141	Deep-layer intratelencephalic	NEUR	VGLUT1 VGLUT2	Cerebral cortex: 95.4%, Basal forebrain: 2.0%, Hippocampus: 1.4%	4.71175e-09	2.70586e-09	0.0408145	0.739421
BMI	142	DLIT_142	Deep-layer intratelencephalic	NEUR	VGLUT1	Cerebral cortex: 96.0%, Hippocampus: 1.3%, Basal forebrain: 1.2%	5.2563e-09	2.73973e-09	0.027521	0.739421
BMI	143	DLIT_143	Deep-layer intratelencephalic	NEUR	VGLUT1	Cerebral cortex: 89.0%, Basal forebrain: 4.2%, Amygdala: 4.2%	2.42853e-09	1.97026e-09	0.108863	0.739421
BMI	144	DLIT_144	Deep-layer intratelencephalic	NEUR	VGLUT1	Cerebral cortex: 96.2%, Basal forebrain: 1.4%, Amygdala: 1.2%	7.21631e-09	2.68497e-09	0.00359766	0.739421
BMI	146	DLIT_146	Deep-layer intratelencephalic	NEUR	VGLUT1 VGLUT2	Amygdala: 65.4%, Cerebral cortex: 33.1%, Hypothalamus: 0.8%	3.97731e-09	1.81502e-09	0.014214	0.739421
BMI	147	DLIT_147	Deep-layer intratelencephalic	NEUR	VGLUT1	Cerebral cortex: 65.1%, Amygdala: 19.4%, Basal forebrain: 11.8%	3.30322e-09	1.98803e-09	0.0483011	0.739421
BMI	149	DLIT_149	Deep-layer intratelencephalic	NEUR	VGLUT1	Cerebral cortex: 98.6%, Basal forebrain: 0.6%, Hippocampus: 0.5%	3.65105e-09	2.41111e-09	0.0649802	0.739421
BMI	153	Amex_153	Amygdala excitatory	NEUR	VGLUT1 VGLUT2	Amygdala: 93.4%, Hippocampus: 5.3%, Cerebral cortex: 1.3%	3.14832e-09	2.42656e-09	0.09724	0.739421
BMI	154	Amex_154	Amygdala excitatory	NEUR	VGLUT1 VGLUT2	Amygdala: 87.5%, Cerebral cortex: 6.8%, Hippocampus: 5.7%	4.18861e-09	2.35132e-09	0.0374246	0.739421
BMI	156	Amex_156	Amygdala excitatory	NEUR	VGLUT1 VGLUT2	Amygdala: 78.4%, Hippocampus: 19.2%, Cerebral cortex: 2.3%	9.76188e-09	5.8203e-09	0.0467504	0.739421
BMI	157	Amex_157	Amygdala excitatory	NEUR	VGLUT1 VGLUT2	Amygdala: 65.8%, Cerebral cortex: 28.7%, Hippocampus: 5.5%	3.82749e-09	2.83943e-09	0.0888332	0.739421
BMI	158	Amex_158	Amygdala excitatory	NEUR	VGLUT1 VGLUT2	Amygdala: 68.1%, Cerebral cortex: 25.8%, Hippocampus: 6.0%	5.5309e-09	2.456e-09	0.0121612	0.739421
BMI	160	Amex_160	Amygdala excitatory	NEUR	VGLUT1 VGLUT2	Amygdala: 90.3%, Cerebral cortex: 8.9%, Hippocampus: 0.8%	4.13131e-09	2.52576e-09	0.0509542	0.739421
BMI	161	Amex_161	Amygdala excitatory	NEUR	VGLUT1 VGLUT2	Amygdala: 66.2%, Cerebral cortex: 31.6%, Hippocampus: 1.3%	4.37409e-09	2.78669e-09	0.05825	0.739421
BMI	162	Amex_162	Amygdala excitatory	NEUR	VGLUT1 VGLUT2	Amygdala: 84.9%, Hippocampus: 8.9%, Cerebral cortex: 6.2%	4.53207e-09	2.67228e-09	0.0449474	0.739421
BMI	167	Misc_167	Miscellaneous	NEUR	VGLUT1	Hippocampus: 76.8%, Cerebral cortex: 14.3%, Midbrain: 8.2%	4.15762e-09	2.87069e-09	0.0737663	0.739421
BMI	169	CA13_169	Hippocampal CA1-3	NEUR	VGLUT1	Hippocampus: 98.4%, Cerebral cortex: 1.1%, Amygdala: 0.2%	3.66043e-09	3.10717e-09	0.119386	0.739421
BMI	170	Misc_170	Miscellaneous	NEUR	VGLUT1 VGLUT2	Hippocampus: 68.6%, Hypothalamus: 21.7%, Cerebral cortex: 6.4%	3.65805e-09	2.55538e-09	0.0761423	0.739421
BMI	174	Amex_174	Amygdala excitatory	NEUR	VGLUT1 VGLUT2	Cerebral cortex: 84.3%, Amygdala: 10.2%, Hippocampus: 5.2%	5.64323e-09	2.93045e-09	0.0270694	0.739421
BMI	179	CA13_179	Hippocampal CA1-3	NEUR	VGLUT1	Hippocampus: 97.2%, Cerebral cortex: 2.8%, Amygdala: 0.0%	9.99673e-09	6.99416e-09	0.0764595	0.739421
BMI	181	CA13_181	Hippocampal CA1-3	NEUR	VGLUT1	Hippocampus: 100.0%, Cerebral cortex: 0.0%, Amygdala: 0.0%	4.70996e-09	3.31809e-09	0.0778794	0.739421
BMI	187	CA13_187	Hippocampal CA1-3	NEUR	VGLUT1	Hippocampus: 92.4%, Amygdala: 6.4%, Cerebral cortex: 1.1%	3.55121e-09	2.84089e-09	0.105643	0.739421
BMI	189	CA13_189	Hippocampal CA1-3	NEUR	VGLUT1	Hippocampus: 73.4%, Amygdala: 24.4%, Hypothalamus: 0.9%	9.00619e-09	6.24131e-09	0.0745105	0.739421
BMI	213	MSN_213	Medium spiny neuron	NEUR	GABA	Basal forebrain: 75.5%, Cerebral cortex: 12.2%, Amygdala: 9.4%	9.59395e-09	5.56159e-09	0.0422604	0.739421
BMI	283	CGE_283	CGE interneuron	NEUR	GABA	Cerebral cortex: 81.0%, Hippocampus: 9.3%, Amygdala: 5.0%	4.74079e-09	3.77936e-09	0.10485	0.739421
BMI	314	Misc_314	Miscellaneous	NEUR	GABA	Medulla: 35.7%, Pons: 33.3%, Cerebellum: 26.2%	3.20865e-09	2.40658e-09	0.09122	0.739421
BMI	349	Splat_349	Splatter	NEUR	GLY	Medulla: 84.7%, Spinal cord: 12.7%, Pons: 1.7%	2.9042e-09	2.241e-09	0.0974987	0.739421
BMI	364	Splat_364	Splatter	NEUR	VGLUT2	Midbrain: 99.6%, Thalamus: 0.2%, Medulla: 0.1%	4.27743e-09	2.7601e-09	0.0606019	0.739421
BMI	367	Splat_367	Splatter	NEUR	VGLUT2	Midbrain: 96.9%, Thalamus: 2.6%, Pons: 0.3%	1.03203e-08	5.86573e-09	0.0392531	0.739421
BMI	368	Splat_368	Splatter	NEUR	VGLUT2	Midbrain: 84.5%, Thalamus: 13.4%, Pons: 1.5%	7.11882e-09	5.31949e-09	0.0904071	0.739421
BMI	369	Splat_369	Splatter	NEUR	VGLUT2	Midbrain: 96.5%, Thalamus: 2.3%, Pons: 0.6%	7.0638e-09	5.95684e-09	0.117845	0.739421
BMI	370	Splat_370	Splatter	NEUR	VGLUT2	Midbrain: 98.8%, Pons: 0.5%, Thalamus: 0.5%	8.10304e-09	6.06576e-09	0.0907967	0.739421
BMI	372	Thex_372	Thalamic excitatory	NEUR	VGLUT2	Midbrain: 53.2%, Thalamus: 44.2%, Cerebral cortex: 2.5%	6.29455e-09	5.18388e-09	0.112325	0.739421
BMI	373	Splat_373	Splatter	NEUR	VGLUT2	Midbrain: 61.4%, Thalamus: 36.6%, Amygdala: 0.7%	5.89517e-09	4.8229e-09	0.110792	0.739421
BMI	374	Splat_374	Splatter	NEUR	VGLUT2	Pons: 77.9%, Midbrain: 19.6%, Medulla: 2.0%	8.41602e-09	6.461e-09	0.0963579	0.739421
BMI	394	Splat_394	Splatter	NEUR	VGLUT2	Pons: 92.2%, Midbrain: 6.7%, Medulla: 0.5%	7.78464e-09	6.26066e-09	0.106856	0.739421
BMI	398	Splat_398	Splatter	NEUR	VGLUT2	Medulla: 86.6%, Pons: 12.8%, Midbrain: 0.2%	3.37747e-09	2.35286e-09	0.0755765	0.739421
BMI	407	Amex_407	Amygdala excitatory	NEUR	VGLUT2 VGLUT3	Amygdala: 72.6%, Cerebral cortex: 23.5%, Hippocampus: 2.7%	3.12523e-09	2.04062e-09	0.0628213	0.739421
BMI	410	Splat_410	Splatter	NEUR	VGLUT2	Hypothalamus: 82.0%, Thalamus: 11.6%, Amygdala: 5.2%	3.5522e-09	2.1577e-09	0.049852	0.739421
BMI	416	Splat_416	Splatter	NEUR	GABA	Hypothalamus: 65.4%, Thalamus: 17.9%, Amygdala: 8.1%	3.49462e-09	2.80417e-09	0.106341	0.739421
BMI	418	Splat_418	Splatter	NEUR	HDC VGLUT2	Hypothalamus: 99.3%, Midbrain: 0.5%, Thalamus: 0.1%	8.30123e-09	6.56981e-09	0.103197	0.739421
BMI	420	Splat_420	Splatter	NEUR	VGLUT2	Thalamus: 46.3%, Hypothalamus: 26.8%, Amygdala: 24.7%	3.5061e-09	2.49902e-09	0.0803098	0.739421
BMI	425	Splat_425	Splatter	NEUR	GABA	Thalamus: 35.4%, Hypothalamus: 29.5%, Amygdala: 29.1%	3.78072e-09	2.73541e-09	0.0834645	0.739421
BMI	426	EMSN_426	Eccentric medium spiny neuron	NEUR	GABA	Amygdala: 81.9%, Cerebral cortex: 10.0%, Thalamus: 3.2%	3.0924e-09	2.34605e-09	0.0937299	0.739421
BMI	427	MSN_427	Medium spiny neuron	NEUR	GABA	Amygdala: 56.6%, Hypothalamus: 19.3%, Thalamus: 14.0%	5.14195e-09	2.62437e-09	0.0250384	0.739421
BMI	450	Thex_450	Thalamic excitatory		VGLUT2	Thalamus: 99.9%, Basal forebrain: 0.0%, Hypothalamus: 0.0%	2.73505e-09	2.09292e-09	0.0956379	0.739421
BMI	451	Thex_451	Thalamic excitatory		VGLUT2	Thalamus: 99.9%, Midbrain: 0.1%, Hypothalamus: 0.0%	2.58745e-09	1.99639e-09	0.0974771	0.739421
BMI	455	Thex_455	Thalamic excitatory	NEUR	VGLUT2	Thalamus: 97.9%, Midbrain: 2.1%, Cerebral cortex: 0.0%	3.53873e-09	2.41294e-09	0.0712474	0.739421
BMI	457	Thex_457	Thalamic excitatory	NEUR	VGLUT2	Thalamus: 98.3%, Amygdala: 1.4%, Cerebral cortex: 0.3%	6.3639e-09	2.54294e-09	0.00616457	0.739421
BMI	458	Thex_458	Thalamic excitatory	NEUR	VGLUT2	Thalamus: 93.6%, Midbrain: 6.4%, Amygdala: 0.0%	3.66509e-09	2.44979e-09	0.0673156	0.739421
Addiction risk factor	239	MGE_239	MGE interneuron	NEUR	GABA	Cerebral cortex: 95.4%, Hippocampus: 1.5%, Basal forebrain: 1.2%	6.05426e-09	9.93222e-09	0.271077	0.739448
BMI	128	ULIT_128	Upper-layer intratelencephalic	NEUR	VGLUT1 VGLUT2	Cerebral cortex: 99.9%, Hypothalamus: 0.0%, Basal forebrain: 0.0%	2.88639e-09	2.49792e-09	0.123939	0.742025
BMI	357	Splat_357	Splatter	NEUR	GABA	Midbrain: 97.4%, Pons: 1.6%, Thalamus: 0.9%	5.83369e-09	5.03538e-09	0.123322	0.742025
Neck/Shoulder pain	243	MGE_243	MGE interneuron	NEUR	GABA	Cerebral cortex: 96.3%, Hippocampus: 1.4%, Basal forebrain: 1.1%	-1.55902e-10	1.47393e-09	0.542119	0.7438
Migraine	101	DLCT6b_101	Deep-layer corticothalamic and 6b	NEUR	VGLUT1	Cerebral cortex: 65.6%, Hippocampus: 29.5%, Amygdala: 4.8%	6.28986e-10	4.58554e-10	0.0850825	0.746363
Migraine	194	CA4_194	Hippocampal CA4	NEUR	VGLUT1	Hippocampus: 99.8%, Cerebral cortex: 0.2%, Amygdala: 0.0%	8.19044e-10	5.9914e-10	0.0858074	0.746363
Migraine	115	L5ET_115	Hippocampal CA1-3	NEUR	VGLUT1	Cerebral cortex: 100.0%, Amygdala: 0.0%, Hippocampus: 0.0%	5.93191e-10	4.37585e-10	0.0876131	0.746987
Migraine	129	ULIT_129	Upper-layer intratelencephalic	NEUR	VGLUT1 VGLUT2	Cerebral cortex: 99.1%, Hippocampus: 0.4%, Basal forebrain: 0.4%	7.33954e-10	5.45206e-10	0.08912	0.746987
Neck/Shoulder pain	205	DG_205	Hippocampal dentate gyrus	NEUR	VGLUT1	Hippocampus: 96.5%, Midbrain: 3.4%, Thalamus: 0.0%	-1.95552e-10	1.64869e-09	0.547208	0.748416
Neck/Shoulder pain	343	Splat_343	Splatter	NEUR	VGLUT2	Medulla: 57.2%, Spinal cord: 34.1%, Pons: 5.9%	-1.99693e-10	1.63076e-09	0.54873	0.748416
Low back pain	416	Splat_416	Splatter	NEUR	GABA	Hypothalamus: 65.4%, Thalamus: 17.9%, Amygdala: 8.1%	6.03508e-10	1.00042e-09	0.273169	0.74959
BMI	93	DLNP_93	Deep-layer near-projecting	NEUR	VGLUT1	Cerebral cortex: 97.2%, Basal forebrain: 1.1%, Hypothalamus: 0.7%	1.90605e-09	2.18254e-09	0.191246	0.751307
BMI	105	DLCT6b_105	Deep-layer corticothalamic and 6b	NEUR	VGLUT1	Cerebral cortex: 80.5%, Basal forebrain: 8.4%, Hippocampus: 7.2%	1.98042e-09	2.1188e-09	0.174974	0.751307
BMI	110	DLCT6b_110	Deep-layer corticothalamic and 6b	NEUR	VGLUT1	Cerebral cortex: 84.7%, Basal forebrain: 6.3%, Amygdala: 5.0%	2.25717e-09	2.30058e-09	0.163264	0.751307
BMI	111	DLCT6b_111	Deep-layer corticothalamic and 6b	NEUR	VGLUT1 VGLUT2	Hippocampus: 92.5%, Amygdala: 6.3%, Cerebral cortex: 1.2%	7.58988e-09	7.58387e-09	0.158464	0.751307
BMI	118	L5ET_118	Miscellaneous	NEUR	VGLUT1	Hippocampus: 60.6%, Cerebral cortex: 26.6%, Midbrain: 11.9%	3.00112e-09	2.91573e-09	0.151673	0.751307
BMI	125	ULIT_125	Upper-layer intratelencephalic	NEUR	VGLUT1 VGLUT2	Cerebral cortex: 98.3%, Basal forebrain: 0.9%, Amygdala: 0.4%	2.40527e-09	2.51227e-09	0.169181	0.751307
BMI	127	ULIT_127	Upper-layer intratelencephalic	NEUR	VGLUT1 VGLUT2	Cerebral cortex: 90.2%, Basal forebrain: 4.2%, Amygdala: 3.4%	2.51591e-09	2.61195e-09	0.167715	0.751307
BMI	135	ULIT_135	Upper-layer intratelencephalic	NEUR	VGLUT1 VGLUT2	Cerebral cortex: 95.4%, Basal forebrain: 2.7%, Hippocampus: 1.0%	2.05088e-09	2.19841e-09	0.175437	0.751307
BMI	148	DLIT_148	Deep-layer intratelencephalic	NEUR	VGLUT1	Cerebral cortex: 85.2%, Basal forebrain: 6.0%, Amygdala: 5.0%	2.20836e-09	1.99144e-09	0.13373	0.751307
BMI	152	DLIT_152	Deep-layer intratelencephalic	NEUR	VGLUT1 VGLUT2 VGLUT3	Basal forebrain: 76.2%, Amygdala: 19.9%, Cerebral cortex: 3.8%	2.53131e-09	2.41005e-09	0.146787	0.751307
BMI	168	Misc_168	Miscellaneous	NEUR	VGLUT1 VGLUT2	Cerebral cortex: 92.4%, Hippocampus: 7.6%, Amygdala: 0.0%	2.38094e-09	2.11077e-09	0.129661	0.751307
BMI	175	Amex_175	Amygdala excitatory	NEUR	VGLUT1 VGLUT2	Cerebral cortex: 91.3%, Hippocampus: 7.3%, Amygdala: 1.2%	2.77118e-09	2.65512e-09	0.148309	0.751307
BMI	176	Misc_176	Miscellaneous	NEUR	VGLUT1 VGLUT2	Hippocampus: 98.8%, Cerebral cortex: 1.0%, Thalamus: 0.2%	2.21967e-09	2.6152e-09	0.198008	0.751307
BMI	183	CA13_183	Hippocampal CA1-3	NEUR	VGLUT1	Hippocampus: 99.9%, Amygdala: 0.0%, Cerebral cortex: 0.0%	2.44437e-09	2.86298e-09	0.196612	0.751307
BMI	184	CA13_184	Hippocampal CA1-3	NEUR	VGLUT1	Hippocampus: 100.0%, Amygdala: 0.0%, Cerebral cortex: 0.0%	2.7447e-09	2.88459e-09	0.170674	0.751307
BMI	186	CA13_186	Hippocampal CA1-3	NEUR	VGLUT1	Hippocampus: 98.7%, Cerebral cortex: 1.1%, Amygdala: 0.2%	3.10056e-09	3.03562e-09	0.153534	0.751307
BMI	188	CA13_188	Hippocampal CA1-3	NEUR	VGLUT1	Hippocampus: 98.4%, Cerebral cortex: 1.2%, Amygdala: 0.3%	9.71437e-09	9.46484e-09	0.15236	0.751307
BMI	207	MSN_207	Medium spiny neuron	NEUR	GABA	Basal forebrain: 92.9%, Thalamus: 4.1%, Amygdala: 1.9%	3.03264e-09	2.86786e-09	0.145151	0.751307
BMI	209	MSN_209	Medium spiny neuron	NEUR	GABA	Basal forebrain: 96.3%, Thalamus: 2.9%, Amygdala: 0.6%	2.32695e-09	2.68079e-09	0.192694	0.751307
BMI	210	MSN_210	Medium spiny neuron	NEUR	GABA	Basal forebrain: 97.9%, Thalamus: 1.9%, Hippocampus: 0.2%	2.38286e-09	2.81723e-09	0.198827	0.751307
BMI	211	MSN_211	Medium spiny neuron	NEUR	GABA	Basal forebrain: 85.7%, Amygdala: 6.3%, Cerebral cortex: 4.2%	2.82372e-09	2.77744e-09	0.154657	0.751307
BMI	212	MSN_212	Medium spiny neuron	NEUR	GABA	Basal forebrain: 90.4%, Cerebral cortex: 3.6%, Amygdala: 3.6%	2.37528e-09	2.77157e-09	0.195718	0.751307
BMI	214	MSN_214	Medium spiny neuron	NEUR	GABA	Basal forebrain: 61.9%, Amygdala: 15.7%, Cerebral cortex: 13.3%	2.254e-09	2.61664e-09	0.194507	0.751307
BMI	216	MSN_216	Medium spiny neuron	NEUR	GABA	Basal forebrain: 40.9%, Amygdala: 26.3%, Hypothalamus: 18.3%	2.89462e-09	2.56959e-09	0.129979	0.751307
BMI	244	MGE_244	MGE interneuron	NEUR	GABA	Cerebral cortex: 77.4%, Amygdala: 13.7%, Hippocampus: 6.5%	2.28049e-09	2.30526e-09	0.16127	0.751307
BMI	282	CGE_282	CGE interneuron	NEUR	GABA	Cerebral cortex: 82.6%, Hippocampus: 11.9%, Amygdala: 2.2%	6.98856e-09	7.87477e-09	0.187415	0.751307
BMI	323	Mmb_323	Mammillary body	NEUR	VGLUT2	Hypothalamus: 99.7%, Thalamus: 0.2%, Midbrain: 0.2%	2.37813e-09	2.66159e-09	0.185795	0.751307
BMI	330	Mmb_330	Mammillary body	NEUR	VGLUT2	Hypothalamus: 100.0%, Cerebral cortex: 0.0%, Amygdala: 0.0%	2.54869e-09	2.47141e-09	0.151207	0.751307
BMI	334	Splat_334	Splatter	NEUR	CHOL VGLUT1 VGLUT2	Thalamus: 91.7%, Midbrain: 8.2%, Pons: 0.1%	2.33531e-09	2.37545e-09	0.162779	0.751307
BMI	340	Splat_340	Splatter	NEUR	VGLUT2	Pons: 88.3%, Midbrain: 9.5%, Thalamus: 1.6%	7.6683e-09	8.43156e-09	0.18155	0.751307
BMI	348	Splat_348	Splatter	NEUR	GLY	Medulla: 65.6%, Spinal cord: 26.9%, Pons: 6.0%	2.62165e-09	3.00466e-09	0.19146	0.751307
BMI	354	Splat_354	Splatter	NEUR	GABA	Midbrain: 86.4%, Thalamus: 9.6%, Pons: 2.2%	5.8427e-09	5.48979e-09	0.1436	0.751307
BMI	356	Splat_356	Splatter	NEUR	GABA	Midbrain: 67.5%, Pons: 20.1%, Thalamus: 9.5%	2.7181e-09	2.53478e-09	0.141788	0.751307
BMI	358	Splat_358	Splatter	NEUR	GABA	Midbrain: 91.5%, Thalamus: 7.8%, Pons: 0.4%	5.06729e-09	5.52455e-09	0.179511	0.751307
BMI	359	Splat_359	Splatter	NEUR	GABA	Midbrain: 99.1%, Thalamus: 0.4%, Pons: 0.3%	3.12051e-09	3.21718e-09	0.166036	0.751307
BMI	378	Splat_378	Splatter	NEUR	HDC VGLUT2	Amygdala: 29.4%, Basal forebrain: 25.2%, Hypothalamus: 22.3%	4.39949e-09	4.79536e-09	0.179454	0.751307
BMI	380	Splat_380	Splatter	NEUR	GLY	Pons: 62.5%, Medulla: 34.7%, Spinal cord: 1.1%	2.81036e-09	2.80236e-09	0.157965	0.751307
BMI	390	Splat_390	Splatter	NEUR	GABA	Thalamus: 81.4%, Amygdala: 5.6%, Pons: 5.3%	7.20956e-09	7.371e-09	0.164013	0.751307
BMI	399	Splat_399	Splatter	NEUR	VGLUT2	Medulla: 99.3%, Pons: 0.5%, Cerebral cortex: 0.1%	2.18307e-09	2.51257e-09	0.192462	0.751307
BMI	400	Splat_400	Splatter	NEUR	CHOL VGLUT3	Basal forebrain: 54.0%, Amygdala: 22.9%, Hypothalamus: 14.7%	6.54172e-09	7.44136e-09	0.189673	0.751307
BMI	405	Amex_405	Amygdala excitatory	NEUR	VGLUT1 VGLUT2	Cerebral cortex: 41.9%, Hypothalamus: 27.8%, Amygdala: 27.3%	2.12879e-09	2.19968e-09	0.166578	0.751307
BMI	406	Amex_406	Amygdala excitatory	NEUR	VGLUT1 VGLUT2	Amygdala: 50.5%, Cerebral cortex: 46.9%, Hypothalamus: 2.4%	2.26282e-09	2.06729e-09	0.136849	0.751307
BMI	419	Amex_419	Amygdala excitatory	NEUR	VGLUT1 VGLUT2	Amygdala: 78.9%, Cerebral cortex: 14.0%, Thalamus: 5.1%	2.22386e-09	2.34072e-09	0.171036	0.751307
BMI	439	Midi_439	Midbrain-derived inhibitory	NEUR	GABA	Midbrain: 52.8%, Thalamus: 31.3%, Pons: 10.7%	4.28474e-09	4.01696e-09	0.143062	0.751307
BMI	449	Thex_449	Thalamic excitatory		VGLUT2	Thalamus: 98.7%, Amygdala: 1.0%, Midbrain: 0.3%	1.90236e-09	2.12273e-09	0.185077	0.751307
Addiction risk factor	165	Misc_165	Miscellaneous	NEUR	VGLUT1 VGLUT2	Cerebral cortex: 92.1%, Hippocampus: 5.0%, Amygdala: 2.8%	4.9526e-09	8.60892e-09	0.282548	0.752918
Addiction risk factor	270	LLC_270	LAMP5-LHX6 and Chandelier	NEUR	GABA	Cerebral cortex: 86.2%, Hippocampus: 6.7%, Thalamus: 3.3%	6.06652e-09	1.04183e-08	0.280184	0.752918
Addiction risk factor	292	CGE_292	CGE interneuron	NEUR	GABA	Cerebral cortex: 86.1%, Hippocampus: 7.4%, Amygdala: 3.1%	5.85456e-09	1.0094e-08	0.280956	0.752918
Addiction risk factor	333	Mmb_333	Mammillary body	NEUR	HDC VGLUT2	Hypothalamus: 97.7%, Cerebral cortex: 1.0%, Thalamus: 0.8%	5.1486e-09	8.87352e-09	0.280883	0.752918
Neck/Shoulder pain	54	Astro_54	Astrocyte	ASTRO		Cerebral cortex: 38.8%, Hippocampus: 33.1%, Amygdala: 22.1%	-1.9341e-10	1.31435e-09	0.558494	0.753583
Neck/Shoulder pain	65	Epen_65	Ependymal	EPEN		Midbrain: 28.4%, Hippocampus: 12.5%, Pons: 12.5%	-1.86362e-10	1.2909e-09	0.557394	0.753583
Neck/Shoulder pain	107	DLCT6b_107	Deep-layer corticothalamic and 6b	NEUR	VGLUT1	Cerebral cortex: 100.0%, Amygdala: 0.0%, Hippocampus: 0.0%	-2.35258e-10	1.6842e-09	0.555546	0.753583
Neck/Shoulder pain	458	Thex_458	Thalamic excitatory	NEUR	VGLUT2	Thalamus: 93.6%, Midbrain: 6.4%, Amygdala: 0.0%	-2.63826e-10	1.77566e-09	0.559057	0.753583
Low back pain	150	DLIT_150	Deep-layer intratelencephalic	NEUR	VGLUT1 VGLUT2	Cerebral cortex: 95.3%, Hippocampus: 2.2%, Basal forebrain: 1.3%	3.55965e-10	5.99357e-10	0.276286	0.753655
Addiction risk factor	150	DLIT_150	Deep-layer intratelencephalic	NEUR	VGLUT1 VGLUT2	Cerebral cortex: 95.3%, Hippocampus: 2.2%, Basal forebrain: 1.3%	5.64008e-09	1.00657e-08	0.287629	0.753842
Addiction risk factor	197	CA4_197	Hippocampal CA4	NEUR	VGLUT1	Hippocampus: 99.7%, Midbrain: 0.3%, Cerebral cortex: 0.0%	4.90744e-09	8.65138e-09	0.285275	0.753842
Addiction risk factor	213	MSN_213	Medium spiny neuron	NEUR	GABA	Basal forebrain: 75.5%, Cerebral cortex: 12.2%, Amygdala: 9.4%	6.14252e-09	1.09723e-08	0.287801	0.753842
Knee pain	111	DLCT6b_111	Deep-layer corticothalamic and 6b	NEUR	VGLUT1 VGLUT2	Hippocampus: 92.5%, Amygdala: 6.3%, Cerebral cortex: 1.2%	4.21754e-09	1.97305e-09	0.0162755	0.754023
Knee pain	127	ULIT_127	Upper-layer intratelencephalic	NEUR	VGLUT1 VGLUT2	Cerebral cortex: 90.2%, Basal forebrain: 4.2%, Amygdala: 3.4%	3.20965e-09	1.64757e-09	0.0257006	0.754023
Knee pain	151	DLIT_151	Deep-layer intratelencephalic	NEUR	VGLUT1 VGLUT2 VGLUT3	Cerebral cortex: 44.8%, Amygdala: 33.6%, Basal forebrain: 21.4%	4.07093e-09	1.75377e-09	0.0101367	0.754023
Knee pain	159	Amex_159	Amygdala excitatory	NEUR	VGLUT1 VGLUT2	Amygdala: 80.8%, Cerebral cortex: 17.6%, Hippocampus: 1.3%	3.42972e-09	1.61733e-09	0.0169773	0.754023
Knee pain	161	Amex_161	Amygdala excitatory	NEUR	VGLUT1 VGLUT2	Amygdala: 66.2%, Cerebral cortex: 31.6%, Hippocampus: 1.3%	3.29517e-09	1.59271e-09	0.0192773	0.754023
Knee pain	171	Amex_171	Amygdala excitatory	NEUR	VGLUT1 VGLUT2	Hippocampus: 93.7%, Amygdala: 5.7%, Cerebral cortex: 0.3%	4.37207e-09	1.90179e-09	0.0107546	0.754023
Knee pain	179	CA13_179	Hippocampal CA1-3	NEUR	VGLUT1	Hippocampus: 97.2%, Cerebral cortex: 2.8%, Amygdala: 0.0%	3.69786e-09	1.95995e-09	0.0295992	0.754023
Knee pain	187	CA13_187	Hippocampal CA1-3	NEUR	VGLUT1	Hippocampus: 92.4%, Amygdala: 6.4%, Cerebral cortex: 1.1%	3.1136e-09	1.66335e-09	0.0306113	0.754023
Knee pain	190	CA4_190	Hippocampal CA4	NEUR	VGLUT1	Hippocampus: 100.0%, Cerebral cortex: 0.0%, Amygdala: 0.0%	3.35874e-09	1.73336e-09	0.0263299	0.754023
Knee pain	197	CA4_197	Hippocampal CA4	NEUR	VGLUT1	Hippocampus: 99.7%, Midbrain: 0.3%, Cerebral cortex: 0.0%	3.69512e-09	1.59796e-09	0.0103781	0.754023
Knee pain	201	DG_201	Hippocampal dentate gyrus	NEUR	VGLUT1	Hippocampus: 99.9%, Midbrain: 0.1%, Thalamus: 0.0%	3.54506e-09	1.78937e-09	0.0237857	0.754023
Knee pain	202	DG_202	Hippocampal dentate gyrus	NEUR	VGLUT1	Hippocampus: 100.0%, Cerebral cortex: 0.0%, Amygdala: 0.0%	3.49714e-09	1.82754e-09	0.0278367	0.754023
Knee pain	203	DG_203	Hippocampal dentate gyrus	NEUR	VGLUT1	Hippocampus: 98.3%, Midbrain: 1.4%, Cerebral cortex: 0.2%	3.40675e-09	1.81589e-09	0.0303223	0.754023
Knee pain	228	EMSN_228	Eccentric medium spiny neuron	NEUR	GABA	Amygdala: 83.7%, Cerebral cortex: 12.2%, Thalamus: 1.9%	3.10904e-09	1.50106e-09	0.019169	0.754023
Knee pain	254	MGE_254	MGE interneuron	NEUR	GABA VGLUT3	Cerebral cortex: 77.9%, Hippocampus: 13.0%, Amygdala: 4.5%	3.50779e-09	1.88065e-09	0.0310769	0.754023
Knee pain	308	URL_308	Upper rhombic lip		VGLUT1	Cerebellum: 84.5%, Pons: 10.2%, Medulla: 3.6%	4.58982e-09	2.27255e-09	0.0217086	0.754023
Knee pain	405	Amex_405	Amygdala excitatory	NEUR	VGLUT1 VGLUT2	Cerebral cortex: 41.9%, Hypothalamus: 27.8%, Amygdala: 27.3%	4.17994e-09	1.93842e-09	0.0155275	0.754023
BMI	291	CGE_291	CGE interneuron	NEUR	GABA	Cerebral cortex: 75.1%, Hippocampus: 14.3%, Amygdala: 7.1%	4.04865e-09	4.86237e-09	0.202521	0.755308
BMI	353	Splat_353	Splatter	NEUR	GABA	Thalamus: 97.2%, Midbrain: 2.2%, Hypothalamus: 0.5%	6.3395e-09	7.63449e-09	0.203163	0.755308
Low back pain	184	CA13_184	Hippocampal CA1-3	NEUR	VGLUT1	Hippocampus: 100.0%, Amygdala: 0.0%, Cerebral cortex: 0.0%	4.76971e-10	8.14185e-10	0.278996	0.756572
Addiction risk factor	167	Misc_167	Miscellaneous	NEUR	VGLUT1	Hippocampus: 76.8%, Cerebral cortex: 14.3%, Midbrain: 8.2%	3.95749e-09	8.13276e-09	0.313267	0.757252
Addiction risk factor	170	Misc_170	Miscellaneous	NEUR	VGLUT1 VGLUT2	Hippocampus: 68.6%, Hypothalamus: 21.7%, Cerebral cortex: 6.4%	3.77819e-09	8.17369e-09	0.321955	0.757252
Addiction risk factor	180	CA13_180	Hippocampal CA1-3	NEUR	VGLUT1	Hippocampus: 99.6%, Cerebral cortex: 0.4%, Amygdala: 0.0%	4.43646e-09	9.05692e-09	0.312123	0.757252
Addiction risk factor	201	DG_201	Hippocampal dentate gyrus	NEUR	VGLUT1	Hippocampus: 99.9%, Midbrain: 0.1%, Thalamus: 0.0%	4.16958e-09	8.3602e-09	0.308981	0.757252
Addiction risk factor	204	DG_204	Hippocampal dentate gyrus	NEUR	VGLUT1	Hippocampus: 98.3%, Thalamus: 1.7%, Cerebral cortex: 0.0%	4.35077e-09	9.3153e-09	0.32023	0.757252
Addiction risk factor	209	MSN_209	Medium spiny neuron	NEUR	GABA	Basal forebrain: 96.3%, Thalamus: 2.9%, Amygdala: 0.6%	4.75501e-09	1.02138e-08	0.32077	0.757252
Addiction risk factor	236	MGE_236	MGE interneuron	NEUR	GABA	Hippocampus: 61.2%, Cerebral cortex: 21.0%, Amygdala: 16.5%	4.32628e-09	8.29171e-09	0.300919	0.757252
Addiction risk factor	245	MGE_245	MGE interneuron	NEUR	GABA	Amygdala: 50.6%, Cerebral cortex: 31.0%, Hippocampus: 15.3%	4.11199e-09	8.805e-09	0.320248	0.757252
Addiction risk factor	284	CGE_284	CGE interneuron	NEUR	GABA	Cerebral cortex: 74.7%, Amygdala: 9.9%, Hippocampus: 9.3%	4.44153e-09	9.14017e-09	0.313506	0.757252
Addiction risk factor	303	CBI_303	Cerebellar inhibitory		GABA	Cerebellum: 96.8%, Pons: 1.5%, Medulla: 1.0%	5.19682e-09	9.56181e-09	0.293393	0.757252
Addiction risk factor	305	CBI_305	Cerebellar inhibitory	NEUR	GABA	Cerebellum: 88.0%, Pons: 4.7%, Midbrain: 3.7%	5.23245e-09	9.9388e-09	0.299282	0.757252
Addiction risk factor	314	Misc_314	Miscellaneous	NEUR	GABA	Medulla: 35.7%, Pons: 33.3%, Cerebellum: 26.2%	5.13251e-09	1.08972e-08	0.318823	0.757252
Addiction risk factor	323	Mmb_323	Mammillary body	NEUR	VGLUT2	Hypothalamus: 99.7%, Thalamus: 0.2%, Midbrain: 0.2%	4.73319e-09	8.68138e-09	0.292804	0.757252
Addiction risk factor	326	Mmb_326	Mammillary body	NEUR	VGLUT2	Hypothalamus: 100.0%, Cerebral cortex: 0.0%, Amygdala: 0.0%	4.07333e-09	7.95559e-09	0.304322	0.757252
Addiction risk factor	331	Mmb_331	Mammillary body	NEUR	VGLUT2	Hypothalamus: 96.6%, Midbrain: 2.3%, Cerebral cortex: 1.1%	4.76026e-09	9.28526e-09	0.304092	0.757252
Addiction risk factor	366	Splat_366	Splatter	NEUR	VGLUT2	Midbrain: 57.4%, Pons: 19.9%, Thalamus: 15.2%	4.39755e-09	9.18177e-09	0.315989	0.757252
Addiction risk factor	392	Splat_392	Splatter	NEUR	GABA	Amygdala: 39.6%, Basal forebrain: 32.7%, Hypothalamus: 21.2%	4.25454e-09	9.14997e-09	0.320973	0.757252
Addiction risk factor	398	Splat_398	Splatter	NEUR	VGLUT2	Medulla: 86.6%, Pons: 12.8%, Midbrain: 0.2%	4.62089e-09	9.97461e-09	0.321587	0.757252
Addiction risk factor	437	Midi_437	Midbrain-derived inhibitory	NEUR	GABA	Thalamus: 85.5%, Midbrain: 13.8%, Pons: 0.5%	4.8521e-09	1.03074e-08	0.318914	0.757252
Addiction risk factor	443	Midi_443	Midbrain-derived inhibitory	NEUR	GABA	Thalamus: 98.3%, Midbrain: 1.6%, Pons: 0.1%	4.88817e-09	9.89033e-09	0.310569	0.757252
Knee pain	283	CGE_283	CGE interneuron	NEUR	GABA	Cerebral cortex: 81.0%, Hippocampus: 9.3%, Amygdala: 5.0%	3.36025e-09	1.82612e-09	0.0328766	0.757805
Migraine	11	Mgl_11	Microglia	MGL		Cerebral cortex: 37.4%, Hippocampus: 24.2%, Thalamus: 11.1%	8.15328e-10	6.42975e-10	0.102389	0.759543
Migraine	21	Per_21	Vascular	PER		Thalamus: 28.3%, Pons: 17.9%, Basal forebrain: 9.8%	6.92851e-10	5.39072e-10	0.0993496	0.759543
Migraine	119	CA13_119	Hippocampal CA1-3	NEUR	VGLUT1	Hippocampus: 97.3%, Amygdala: 1.5%, Cerebral cortex: 1.3%	5.75144e-10	4.43485e-10	0.0973375	0.759543
Migraine	127	ULIT_127	Upper-layer intratelencephalic	NEUR	VGLUT1 VGLUT2	Cerebral cortex: 90.2%, Basal forebrain: 4.2%, Amygdala: 3.4%	5.97e-10	4.71529e-10	0.10274	0.759543
Migraine	135	ULIT_135	Upper-layer intratelencephalic	NEUR	VGLUT1 VGLUT2	Cerebral cortex: 95.4%, Basal forebrain: 2.7%, Hippocampus: 1.0%	6.40416e-10	5.07245e-10	0.103378	0.759543
Migraine	181	CA13_181	Hippocampal CA1-3	NEUR	VGLUT1	Hippocampus: 100.0%, Cerebral cortex: 0.0%, Amygdala: 0.0%	6.65395e-10	5.28008e-10	0.103799	0.759543
Migraine	203	DG_203	Hippocampal dentate gyrus	NEUR	VGLUT1	Hippocampus: 98.3%, Midbrain: 1.4%, Cerebral cortex: 0.2%	6.32392e-10	4.9539e-10	0.10088	0.759543
Migraine	406	Amex_406	Amygdala excitatory	NEUR	VGLUT1 VGLUT2	Amygdala: 50.5%, Cerebral cortex: 46.9%, Hypothalamus: 2.4%	5.26857e-10	4.14432e-10	0.101816	0.759543
Neck/Shoulder pain	314	Misc_314	Miscellaneous	NEUR	GABA	Medulla: 35.7%, Pons: 33.3%, Cerebellum: 26.2%	-2.37215e-10	1.4137e-09	0.566629	0.759829
Neck/Shoulder pain	408	Amex_408	Amygdala excitatory	NEUR	VGLUT1 VGLUT2	Cerebral cortex: 82.2%, Amygdala: 13.3%, Hypothalamus: 4.4%	-2.54899e-10	1.51087e-09	0.566987	0.759829
Addiction risk factor	107	DLCT6b_107	Deep-layer corticothalamic and 6b	NEUR	VGLUT1	Cerebral cortex: 100.0%, Amygdala: 0.0%, Hippocampus: 0.0%	3.50569e-09	8.39259e-09	0.338078	0.760834
Addiction risk factor	108	DLCT6b_108	Deep-layer corticothalamic and 6b	NEUR	VGLUT1	Cerebral cortex: 89.4%, Hippocampus: 6.0%, Basal forebrain: 2.1%	3.64889e-09	8.24473e-09	0.329037	0.760834
Addiction risk factor	285	CGE_285	CGE interneuron	NEUR	GABA	Cerebral cortex: 62.9%, Hippocampus: 22.3%, Amygdala: 9.5%	4.17561e-09	9.32475e-09	0.327149	0.760834
Addiction risk factor	313	Splat_313	Splatter	NEUR	VGLUT2	Hippocampus: 41.6%, Cerebral cortex: 36.5%, Amygdala: 7.6%	4.25581e-09	1.03168e-08	0.339982	0.760834
Addiction risk factor	327	Mmb_327	Mammillary body	NEUR	VGLUT2	Hypothalamus: 99.9%, Midbrain: 0.1%, Cerebral cortex: 0.0%	3.27465e-09	7.9371e-09	0.339959	0.760834
Addiction risk factor	343	Splat_343	Splatter	NEUR	VGLUT2	Medulla: 57.2%, Spinal cord: 34.1%, Pons: 5.9%	4.98522e-09	1.18256e-08	0.336673	0.760834
Addiction risk factor	385	Splat_385	Splatter	NEUR	VGLUT2	Hypothalamus: 93.4%, Midbrain: 4.5%, Amygdala: 0.8%	3.76967e-09	8.80462e-09	0.334272	0.760834
Addiction risk factor	435	Midi_435	Midbrain-derived inhibitory	NEUR	GABA	Midbrain: 54.9%, Thalamus: 43.2%, Pons: 0.8%	4.74683e-09	1.09473e-08	0.332286	0.760834
Addiction risk factor	442	Midi_442	Midbrain-derived inhibitory	NEUR	GABA	Thalamus: 99.1%, Midbrain: 0.8%, Pons: 0.1%	4.47445e-09	1.02502e-08	0.331228	0.760834
Addiction risk factor	456	Thex_456	Thalamic excitatory	NEUR	VGLUT2	Thalamus: 99.8%, Hippocampus: 0.2%, Cerebral cortex: 0.0%	4.30624e-09	9.68844e-09	0.328351	0.760834
Neck/Shoulder pain	302	CBI_302	Cerebellar inhibitory	NEUR	GLY	Cerebellum: 60.1%, Medulla: 19.0%, Pons: 15.3%	-2.69443e-10	1.53821e-09	0.569526	0.761019
Neck/Shoulder pain	413	Splat_413	Splatter	NEUR	VGLUT2	Hypothalamus: 92.1%, Midbrain: 5.8%, Pons: 1.4%	-2.31029e-10	1.28204e-09	0.571504	0.761454
Migraine	182	CA13_182	Hippocampal CA1-3	NEUR	VGLUT1	Hippocampus: 100.0%, Cerebral cortex: 0.0%, Amygdala: 0.0%	6.31174e-10	5.05396e-10	0.105856	0.762496
Addiction risk factor	175	Amex_175	Amygdala excitatory	NEUR	VGLUT1 VGLUT2	Cerebral cortex: 91.3%, Hippocampus: 7.3%, Amygdala: 1.2%	3.66272e-09	9.25723e-09	0.346178	0.763579
Addiction risk factor	338	Splat_338	Splatter	NEUR	VGLUT2	Medulla: 99.1%, Basal forebrain: 0.6%, Pons: 0.3%	3.69812e-09	9.27436e-09	0.34504	0.763579
Addiction risk factor	361	Splat_361	Splatter	NEUR	GABA	Midbrain: 83.4%, Thalamus: 14.3%, Pons: 1.8%	3.89988e-09	9.81444e-09	0.345551	0.763579
Joint pain	68	Epen_68	Ependymal	CHRP EPEN		Medulla: 29.8%, Pons: 23.1%, Thalamus: 13.7%	5.19258e-10	6.63642e-10	0.216979	0.764193
Joint pain	83	DLNP_83	Deep-layer near-projecting	NEUR	VGLUT1	Cerebral cortex: 92.0%, Basal forebrain: 3.2%, Hypothalamus: 1.9%	1.01368e-09	5.31516e-10	0.0282513	0.764193
Joint pain	84	DLCT6b_84	Deep-layer corticothalamic and 6b	NEUR	VGLUT1 VGLUT2 VGLUT3	Hippocampus: 98.5%, Amygdala: 0.8%, Cerebral cortex: 0.7%	7.64287e-10	5.71323e-10	0.090489	0.764193
Joint pain	85	DLNP_85	Deep-layer near-projecting	NEUR	VGLUT1 VGLUT2 VGLUT3	Cerebral cortex: 47.1%, Basal forebrain: 37.0%, Hypothalamus: 10.9%	7.16028e-10	6.0315e-10	0.117585	0.764193
Joint pain	87	DLNP_87	Deep-layer near-projecting	NEUR	VGLUT1 VGLUT2	Cerebral cortex: 83.9%, Basal forebrain: 12.2%, Hypothalamus: 2.8%	3.27832e-10	5.24436e-10	0.265948	0.764193
Joint pain	88	DLNP_88	Deep-layer near-projecting	NEUR	VGLUT1	Cerebral cortex: 92.2%, Basal forebrain: 4.8%, Amygdala: 1.9%	9.26343e-10	5.47009e-10	0.0451832	0.764193
Joint pain	89	DLNP_89	Deep-layer near-projecting	NEUR	VGLUT1 VGLUT2	Cerebral cortex: 98.1%, Basal forebrain: 1.6%, Amygdala: 0.1%	5.40436e-10	5.01516e-10	0.140605	0.764193
Joint pain	90	DLNP_90	Deep-layer near-projecting	NEUR	VGLUT1	Cerebral cortex: 95.7%, Basal forebrain: 3.4%, Hypothalamus: 0.6%	1.03605e-09	5.93579e-10	0.0404552	0.764193
Joint pain	91	DLNP_91	Deep-layer near-projecting	NEUR	VGLUT1	Cerebral cortex: 89.4%, Basal forebrain: 4.7%, Hippocampus: 3.3%	7.7781e-10	5.62474e-10	0.0833576	0.764193
Joint pain	92	DLNP_92	Deep-layer near-projecting	NEUR	VGLUT1	Cerebral cortex: 94.7%, Hippocampus: 2.5%, Basal forebrain: 2.2%	3.47544e-10	4.79704e-10	0.23438	0.764193
Joint pain	93	DLNP_93	Deep-layer near-projecting	NEUR	VGLUT1	Cerebral cortex: 97.2%, Basal forebrain: 1.1%, Hypothalamus: 0.7%	7.79655e-10	5.57249e-10	0.0808893	0.764193
Joint pain	94	DLNP_94	Deep-layer near-projecting	NEUR	VGLUT1	Cerebral cortex: 94.1%, Hippocampus: 2.6%, Amygdala: 2.0%	4.20966e-10	5.2135e-10	0.209703	0.764193
Joint pain	95	DLNP_95	Deep-layer near-projecting	NEUR	VGLUT1	Cerebral cortex: 89.0%, Basal forebrain: 7.0%, Hypothalamus: 3.3%	1.08962e-09	5.19877e-10	0.0180448	0.764193
Joint pain	96	DLNP_96	Deep-layer near-projecting	NEUR	VGLUT1 VGLUT2	Cerebral cortex: 85.1%, Amygdala: 7.0%, Basal forebrain: 5.7%	9.46896e-10	5.21521e-10	0.0347126	0.764193
Joint pain	97	DLCT6b_97	Deep-layer corticothalamic and 6b	NEUR	VGLUT1	Cerebral cortex: 54.4%, Hippocampus: 42.5%, Amygdala: 2.1%	5.30268e-10	5.78309e-10	0.17959	0.764193
Joint pain	99	DLCT6b_99	Deep-layer corticothalamic and 6b	NEUR	VGLUT1	Cerebral cortex: 80.0%, Basal forebrain: 11.2%, Hippocampus: 6.5%	4.99261e-10	5.44853e-10	0.179749	0.764193
Joint pain	105	DLCT6b_105	Deep-layer corticothalamic and 6b	NEUR	VGLUT1	Cerebral cortex: 80.5%, Basal forebrain: 8.4%, Hippocampus: 7.2%	5.43671e-10	5.52749e-10	0.162662	0.764193
Joint pain	106	DLCT6b_106	Deep-layer corticothalamic and 6b	NEUR	VGLUT1	Cerebral cortex: 99.0%, Hippocampus: 0.6%, Basal forebrain: 0.4%	5.04736e-10	5.57492e-10	0.182635	0.764193
Joint pain	108	DLCT6b_108	Deep-layer corticothalamic and 6b	NEUR	VGLUT1	Cerebral cortex: 89.4%, Hippocampus: 6.0%, Basal forebrain: 2.1%	4.58777e-10	5.64316e-10	0.208115	0.764193
Joint pain	109	DLCT6b_109	Deep-layer corticothalamic and 6b	NEUR	VGLUT1	Cerebral cortex: 94.0%, Hippocampus: 3.3%, Basal forebrain: 1.8%	4.84641e-10	5.48752e-10	0.188572	0.764193
Joint pain	110	DLCT6b_110	Deep-layer corticothalamic and 6b	NEUR	VGLUT1	Cerebral cortex: 84.7%, Basal forebrain: 6.3%, Amygdala: 5.0%	3.08705e-10	5.28636e-10	0.279622	0.764193
Joint pain	118	L5ET_118	Miscellaneous	NEUR	VGLUT1	Hippocampus: 60.6%, Cerebral cortex: 26.6%, Midbrain: 11.9%	4.61369e-10	5.48311e-10	0.200052	0.764193
Joint pain	119	CA13_119	Hippocampal CA1-3	NEUR	VGLUT1	Hippocampus: 97.3%, Amygdala: 1.5%, Cerebral cortex: 1.3%	6.17126e-10	5.03542e-10	0.11018	0.764193
Joint pain	128	ULIT_128	Upper-layer intratelencephalic	NEUR	VGLUT1 VGLUT2	Cerebral cortex: 99.9%, Hypothalamus: 0.0%, Basal forebrain: 0.0%	2.96823e-10	4.83379e-10	0.269588	0.764193
Joint pain	135	ULIT_135	Upper-layer intratelencephalic	NEUR	VGLUT1 VGLUT2	Cerebral cortex: 95.4%, Basal forebrain: 2.7%, Hippocampus: 1.0%	9.39517e-10	5.64181e-10	0.0479289	0.764193
Joint pain	136	DLIT_136	Deep-layer intratelencephalic	NEUR	VGLUT1 VGLUT2	Amygdala: 54.6%, Cerebral cortex: 36.2%, Hypothalamus: 8.6%	6.32685e-10	5.09874e-10	0.107328	0.764193
Joint pain	137	DLIT_137	Deep-layer intratelencephalic	NEUR	VGLUT1 VGLUT2	Cerebral cortex: 94.4%, Basal forebrain: 2.1%, Hippocampus: 1.9%	1.14492e-09	5.73854e-10	0.0230136	0.764193
Joint pain	139	DLIT_139	Deep-layer intratelencephalic	NEUR	VGLUT1 VGLUT2	Cerebral cortex: 95.2%, Basal forebrain: 1.9%, Hippocampus: 1.5%	4.46112e-10	6.06659e-10	0.231061	0.764193
Joint pain	140	DLIT_140	Deep-layer intratelencephalic	NEUR	VGLUT1 VGLUT2	Cerebral cortex: 99.2%, Hippocampus: 0.5%, Basal forebrain: 0.2%	3.41694e-10	5.84158e-10	0.279296	0.764193
Joint pain	143	DLIT_143	Deep-layer intratelencephalic	NEUR	VGLUT1	Cerebral cortex: 89.0%, Basal forebrain: 4.2%, Amygdala: 4.2%	4.69163e-10	4.90305e-10	0.169314	0.764193
Joint pain	144	DLIT_144	Deep-layer intratelencephalic	NEUR	VGLUT1	Cerebral cortex: 96.2%, Basal forebrain: 1.4%, Amygdala: 1.2%	3.39863e-10	5.62443e-10	0.272835	0.764193
Joint pain	146	DLIT_146	Deep-layer intratelencephalic	NEUR	VGLUT1 VGLUT2	Amygdala: 65.4%, Cerebral cortex: 33.1%, Hypothalamus: 0.8%	7.47244e-10	4.95495e-10	0.0657675	0.764193
Joint pain	147	DLIT_147	Deep-layer intratelencephalic	NEUR	VGLUT1	Cerebral cortex: 65.1%, Amygdala: 19.4%, Basal forebrain: 11.8%	9.15482e-10	5.36687e-10	0.0440225	0.764193
Joint pain	148	DLIT_148	Deep-layer intratelencephalic	NEUR	VGLUT1	Cerebral cortex: 85.2%, Basal forebrain: 6.0%, Amygdala: 5.0%	3.09741e-10	5.27734e-10	0.278627	0.764193
Joint pain	149	DLIT_149	Deep-layer intratelencephalic	NEUR	VGLUT1	Cerebral cortex: 98.6%, Basal forebrain: 0.6%, Hippocampus: 0.5%	4.73743e-10	5.40056e-10	0.190186	0.764193
Joint pain	159	Amex_159	Amygdala excitatory	NEUR	VGLUT1 VGLUT2	Amygdala: 80.8%, Cerebral cortex: 17.6%, Hippocampus: 1.3%	6.52482e-10	4.95852e-10	0.0941071	0.764193
Joint pain	161	Amex_161	Amygdala excitatory	NEUR	VGLUT1 VGLUT2	Amygdala: 66.2%, Cerebral cortex: 31.6%, Hippocampus: 1.3%	3.16894e-10	5.39816e-10	0.278588	0.764193
Joint pain	165	Misc_165	Miscellaneous	NEUR	VGLUT1 VGLUT2	Cerebral cortex: 92.1%, Hippocampus: 5.0%, Amygdala: 2.8%	3.80772e-10	4.79426e-10	0.213532	0.764193
Joint pain	166	Misc_166	Miscellaneous	NEUR	VGLUT1 VGLUT2	Cerebral cortex: 79.4%, Hippocampus: 16.1%, Amygdala: 3.1%	3.71763e-10	4.43339e-10	0.20086	0.764193
Joint pain	171	Amex_171	Amygdala excitatory	NEUR	VGLUT1 VGLUT2	Hippocampus: 93.7%, Amygdala: 5.7%, Cerebral cortex: 0.3%	4.42607e-10	4.97657e-10	0.186899	0.764193
Joint pain	172	Amex_172	Amygdala excitatory	NEUR	VGLUT1 VGLUT2	Cerebral cortex: 90.6%, Hippocampus: 8.8%, Amygdala: 0.6%	4.50051e-10	4.65642e-10	0.166893	0.764193
Joint pain	173	Amex_173	Amygdala excitatory	NEUR	VGLUT1 VGLUT2	Hippocampus: 55.8%, Amygdala: 36.5%, Cerebral cortex: 7.7%	3.97958e-10	4.60085e-10	0.193529	0.764193
Joint pain	176	Misc_176	Miscellaneous	NEUR	VGLUT1 VGLUT2	Hippocampus: 98.8%, Cerebral cortex: 1.0%, Thalamus: 0.2%	3.77854e-10	6.01218e-10	0.264844	0.764193
Joint pain	177	Misc_177	Miscellaneous	NEUR	VGLUT1 VGLUT2	Hippocampus: 68.2%, Midbrain: 20.5%, Cerebral cortex: 10.8%	6.2536e-10	5.53325e-10	0.129199	0.764193
Joint pain	178	Misc_178	Miscellaneous	NEUR	VGLUT1 VGLUT2	Hippocampus: 43.8%, Midbrain: 29.4%, Cerebral cortex: 26.8%	5.5602e-10	5.12217e-10	0.138847	0.764193
Joint pain	179	CA13_179	Hippocampal CA1-3	NEUR	VGLUT1	Hippocampus: 97.2%, Cerebral cortex: 2.8%, Amygdala: 0.0%	9.64447e-10	6.69159e-10	0.0747524	0.764193
Joint pain	180	CA13_180	Hippocampal CA1-3	NEUR	VGLUT1	Hippocampus: 99.6%, Cerebral cortex: 0.4%, Amygdala: 0.0%	4.19722e-10	6.05274e-10	0.244017	0.764193
Joint pain	181	CA13_181	Hippocampal CA1-3	NEUR	VGLUT1	Hippocampus: 100.0%, Cerebral cortex: 0.0%, Amygdala: 0.0%	4.57916e-10	5.23923e-10	0.191055	0.764193
Joint pain	182	CA13_182	Hippocampal CA1-3	NEUR	VGLUT1	Hippocampus: 100.0%, Cerebral cortex: 0.0%, Amygdala: 0.0%	8.89376e-10	5.8622e-10	0.0646162	0.764193
Joint pain	183	CA13_183	Hippocampal CA1-3	NEUR	VGLUT1	Hippocampus: 99.9%, Amygdala: 0.0%, Cerebral cortex: 0.0%	3.80929e-10	5.35322e-10	0.23836	0.764193
Joint pain	184	CA13_184	Hippocampal CA1-3	NEUR	VGLUT1	Hippocampus: 100.0%, Amygdala: 0.0%, Cerebral cortex: 0.0%	4.15739e-10	5.68768e-10	0.232406	0.764193
Joint pain	185	CA13_185	Hippocampal CA1-3	NEUR	VGLUT1	Hippocampus: 100.0%, Cerebral cortex: 0.0%, Amygdala: 0.0%	1.24908e-09	5.77518e-10	0.015277	0.764193
Joint pain	192	CA4_192	Hippocampal CA4	NEUR	VGLUT1	Hippocampus: 99.6%, Cerebral cortex: 0.4%, Amygdala: 0.0%	7.14901e-10	6.63635e-10	0.140684	0.764193
Joint pain	193	CA4_193	Hippocampal CA4	NEUR	VGLUT1	Hippocampus: 98.3%, Amygdala: 0.9%, Cerebral cortex: 0.5%	8.85634e-10	6.4872e-10	0.0860948	0.764193
Joint pain	194	CA4_194	Hippocampal CA4	NEUR	VGLUT1	Hippocampus: 99.8%, Cerebral cortex: 0.2%, Amygdala: 0.0%	9.59813e-10	7.63101e-10	0.104236	0.764193
Joint pain	195	CA4_195	Hippocampal CA4	NEUR	VGLUT1	Hippocampus: 99.4%, Thalamus: 0.5%, Cerebral cortex: 0.1%	6.0745e-10	6.58947e-10	0.178304	0.764193
Joint pain	197	CA4_197	Hippocampal CA4	NEUR	VGLUT1	Hippocampus: 99.7%, Midbrain: 0.3%, Cerebral cortex: 0.0%	4.95096e-10	6.06814e-10	0.20728	0.764193
Joint pain	200	DG_200	Hippocampal dentate gyrus	NEUR	VGLUT1	Hippocampus: 99.4%, Thalamus: 0.5%, Midbrain: 0.1%	3.37478e-10	5.24316e-10	0.2599	0.764193
Joint pain	201	DG_201	Hippocampal dentate gyrus	NEUR	VGLUT1	Hippocampus: 99.9%, Midbrain: 0.1%, Thalamus: 0.0%	4.46655e-10	5.26036e-10	0.197914	0.764193
Joint pain	202	DG_202	Hippocampal dentate gyrus	NEUR	VGLUT1	Hippocampus: 100.0%, Cerebral cortex: 0.0%, Amygdala: 0.0%	6.87842e-10	5.75936e-10	0.11618	0.764193
Joint pain	206	MSN_206	Medium spiny neuron	NEUR		Hippocampus: 97.1%, Thalamus: 2.3%, Cerebral cortex: 0.6%	7.03666e-10	5.83807e-10	0.114043	0.764193
Joint pain	207	MSN_207	Medium spiny neuron	NEUR	GABA	Basal forebrain: 92.9%, Thalamus: 4.1%, Amygdala: 1.9%	3.34867e-10	5.45718e-10	0.269731	0.764193
Joint pain	208	MSN_208	Medium spiny neuron	NEUR	GABA	Basal forebrain: 89.6%, Amygdala: 5.6%, Cerebral cortex: 3.5%	4.33249e-10	5.22861e-10	0.203662	0.764193
Joint pain	209	MSN_209	Medium spiny neuron	NEUR	GABA	Basal forebrain: 96.3%, Thalamus: 2.9%, Amygdala: 0.6%	3.91863e-10	5.7109e-10	0.246304	0.764193
Joint pain	212	MSN_212	Medium spiny neuron	NEUR	GABA	Basal forebrain: 90.4%, Cerebral cortex: 3.6%, Amygdala: 3.6%	4.01081e-10	5.25861e-10	0.222817	0.764193
Joint pain	215	MSN_215	Medium spiny neuron	NEUR	GABA	Basal forebrain: 85.0%, Amygdala: 9.2%, Cerebral cortex: 3.6%	6.67831e-10	5.74674e-10	0.122596	0.764193
Joint pain	216	MSN_216	Medium spiny neuron	NEUR	GABA	Basal forebrain: 40.9%, Amygdala: 26.3%, Hypothalamus: 18.3%	4.40637e-10	5.49008e-10	0.211101	0.764193
Joint pain	217	MSN_217	Medium spiny neuron	NEUR	GABA	Amygdala: 69.5%, Basal forebrain: 15.7%, Hypothalamus: 7.4%	4.07054e-10	5.60907e-10	0.234009	0.764193
Joint pain	221	MSN_221	Medium spiny neuron	NEUR	GABA	Basal forebrain: 78.8%, Amygdala: 9.0%, Cerebral cortex: 6.5%	5.35648e-10	5.4071e-10	0.160931	0.764193
Joint pain	222	EMSN_222	Eccentric medium spiny neuron	NEUR	GABA	Basal forebrain: 93.9%, Thalamus: 1.9%, Cerebral cortex: 1.8%	4.99981e-10	5.03899e-10	0.160544	0.764193
Joint pain	223	EMSN_223	Eccentric medium spiny neuron	NEUR	GABA	Basal forebrain: 74.1%, Amygdala: 12.2%, Thalamus: 9.6%	7.09897e-10	5.05013e-10	0.0799069	0.764193
Joint pain	224	EMSN_224	Eccentric medium spiny neuron	NEUR	GABA	Basal forebrain: 70.9%, Amygdala: 13.6%, Cerebral cortex: 8.2%	6.10741e-10	4.70394e-10	0.0970819	0.764193
Joint pain	225	EMSN_225	Eccentric medium spiny neuron	NEUR	GABA	Amygdala: 47.2%, Basal forebrain: 33.3%, Cerebral cortex: 10.2%	1.05225e-09	5.18066e-10	0.0211218	0.764193
Joint pain	226	EMSN_226	Eccentric medium spiny neuron	NEUR	GABA	Basal forebrain: 33.6%, Amygdala: 33.3%, Hypothalamus: 19.3%	3.41343e-10	5.15795e-10	0.254056	0.764193
Joint pain	236	MGE_236	MGE interneuron	NEUR	GABA	Hippocampus: 61.2%, Cerebral cortex: 21.0%, Amygdala: 16.5%	9.05697e-10	5.73011e-10	0.0569856	0.764193
Joint pain	237	Splat_237	Splatter	NEUR	GABA	Amygdala: 57.4%, Cerebral cortex: 20.2%, Basal forebrain: 8.4%	3.83134e-10	5.27618e-10	0.233871	0.764193
Joint pain	238	Splat_238	Splatter	NEUR	GABA	Basal forebrain: 57.1%, Amygdala: 27.7%, Cerebral cortex: 6.8%	3.716e-10	5.75491e-10	0.259234	0.764193
Joint pain	239	MGE_239	MGE interneuron	NEUR	GABA	Cerebral cortex: 95.4%, Hippocampus: 1.5%, Basal forebrain: 1.2%	4.78524e-10	5.57712e-10	0.195443	0.764193
Joint pain	240	MGE_240	MGE interneuron	NEUR	GABA	Cerebral cortex: 92.3%, Amygdala: 3.0%, Hippocampus: 2.3%	3.73069e-10	5.59838e-10	0.252582	0.764193
Joint pain	242	MGE_242	MGE interneuron	NEUR		Cerebral cortex: 90.8%, Hippocampus: 4.6%, Basal forebrain: 1.8%	4.32785e-10	5.84936e-10	0.229685	0.764193
Joint pain	243	MGE_243	MGE interneuron	NEUR	GABA	Cerebral cortex: 96.3%, Hippocampus: 1.4%, Basal forebrain: 1.1%	5.48742e-10	5.56607e-10	0.162098	0.764193
Joint pain	244	MGE_244	MGE interneuron	NEUR	GABA	Cerebral cortex: 77.4%, Amygdala: 13.7%, Hippocampus: 6.5%	5.52656e-10	5.81234e-10	0.170845	0.764193
Joint pain	245	MGE_245	MGE interneuron	NEUR	GABA	Amygdala: 50.6%, Cerebral cortex: 31.0%, Hippocampus: 15.3%	5.19726e-10	5.4384e-10	0.169622	0.764193
Joint pain	246	MGE_246	MGE interneuron	NEUR	GABA	Hippocampus: 72.3%, Cerebral cortex: 16.5%, Amygdala: 8.9%	1.11902e-09	6.13474e-10	0.0340704	0.764193
Joint pain	247	MGE_247	MGE interneuron	NEUR	GABA	Hippocampus: 91.0%, Amygdala: 4.8%, Cerebral cortex: 3.4%	3.67909e-10	5.50062e-10	0.251796	0.764193
Joint pain	248	MGE_248	MGE interneuron	NEUR	GABA	Cerebral cortex: 78.8%, Hippocampus: 12.5%, Amygdala: 5.0%	5.02416e-10	5.85781e-10	0.195533	0.764193
Joint pain	250	MGE_250	MGE interneuron	NEUR	GABA	Cerebral cortex: 92.5%, Hippocampus: 2.4%, Basal forebrain: 2.2%	9.12287e-10	5.75959e-10	0.0566031	0.764193
Joint pain	251	MGE_251	MGE interneuron	NEUR	GABA	Cerebral cortex: 94.0%, Hippocampus: 2.5%, Basal forebrain: 2.4%	8.31742e-10	5.86827e-10	0.0781898	0.764193
Joint pain	253	MGE_253	MGE interneuron	NEUR	GABA	Cerebral cortex: 81.1%, Amygdala: 8.4%, Basal forebrain: 6.1%	3.45408e-10	5.74068e-10	0.273692	0.764193
Joint pain	256	MGE_256	MGE interneuron	NEUR	GABA VGLUT3	Cerebral cortex: 68.6%, Hippocampus: 21.8%, Basal forebrain: 5.0%	5.71325e-10	5.47312e-10	0.148271	0.764193
Joint pain	257	MGE_257	MGE interneuron	NEUR	GABA	Cerebral cortex: 73.5%, Hippocampus: 19.7%, Amygdala: 3.5%	7.49599e-10	5.18552e-10	0.0741501	0.764193
Joint pain	258	MGE_258	MGE interneuron	NEUR	GABA VGLUT3	Cerebral cortex: 80.1%, Hippocampus: 6.7%, Amygdala: 6.3%	3.26969e-10	4.85972e-10	0.250533	0.764193
Joint pain	259	MGE_259	MGE interneuron	NEUR	GABA	Cerebral cortex: 89.3%, Amygdala: 3.4%, Hippocampus: 3.3%	7.16672e-10	5.06911e-10	0.0787102	0.764193
Joint pain	261	MGE_261	MGE interneuron	NEUR	GABA	Cerebral cortex: 95.5%, Hippocampus: 1.4%, Basal forebrain: 1.4%	6.10228e-10	5.13272e-10	0.11724	0.764193
Joint pain	262	MGE_262	MGE interneuron	NEUR	GABA	Cerebral cortex: 94.5%, Basal forebrain: 2.1%, Hippocampus: 1.8%	4.90794e-10	4.89215e-10	0.157875	0.764193
Joint pain	263	MGE_263	MGE interneuron	NEUR	GABA	Cerebral cortex: 98.5%, Basal forebrain: 0.6%, Hippocampus: 0.4%	3.73519e-10	5.20697e-10	0.236581	0.764193
Joint pain	264	LLC_264	LAMP5-LHX6 and Chandelier		GABA	Cerebral cortex: 84.5%, Amygdala: 5.7%, Basal forebrain: 4.7%	3.45558e-10	5.4143e-10	0.261661	0.764193
Joint pain	267	LLC_267	LAMP5-LHX6 and Chandelier	NEUR	GABA VGLUT3	Hippocampus: 80.6%, Cerebral cortex: 13.8%, Amygdala: 1.9%	6.53803e-10	5.49977e-10	0.117263	0.764193
Joint pain	268	LLC_268	LAMP5-LHX6 and Chandelier	NEUR	GABA	Hippocampus: 95.5%, Cerebral cortex: 2.4%, Amygdala: 1.1%	5.71666e-10	5.52522e-10	0.150417	0.764193
Joint pain	276	CGE_276	CGE interneuron	NEUR	GABA VGLUT3	Hippocampus: 73.7%, Amygdala: 13.0%, Cerebral cortex: 10.8%	5.75076e-10	5.48677e-10	0.147293	0.764193
Joint pain	277	CGE_277	CGE interneuron	NEUR	GABA VGLUT3	Cerebral cortex: 77.4%, Amygdala: 13.3%, Hippocampus: 6.1%	1.06413e-09	5.76523e-10	0.0324625	0.764193
Joint pain	278	CGE_278	CGE interneuron	NEUR	GABA VGLUT3	Cerebral cortex: 78.0%, Amygdala: 10.4%, Hippocampus: 8.1%	7.16601e-10	6.10231e-10	0.120135	0.764193
Joint pain	280	CGE_280	CGE interneuron	NEUR	GABA	Cerebral cortex: 73.7%, Amygdala: 13.3%, Hippocampus: 7.8%	6.45686e-10	5.79369e-10	0.13254	0.764193
Joint pain	282	CGE_282	CGE interneuron	NEUR	GABA	Cerebral cortex: 82.6%, Hippocampus: 11.9%, Amygdala: 2.2%	8.32823e-10	6.84181e-10	0.111754	0.764193
Joint pain	283	CGE_283	CGE interneuron	NEUR	GABA	Cerebral cortex: 81.0%, Hippocampus: 9.3%, Amygdala: 5.0%	7.92166e-10	5.82478e-10	0.0869163	0.764193
Joint pain	285	CGE_285	CGE interneuron	NEUR	GABA	Cerebral cortex: 62.9%, Hippocampus: 22.3%, Amygdala: 9.5%	3.44464e-10	5.61204e-10	0.269675	0.764193
Joint pain	286	CGE_286	CGE interneuron	NEUR	GABA	Cerebral cortex: 70.6%, Hippocampus: 13.8%, Amygdala: 10.2%	1.18171e-09	6.13885e-10	0.0271171	0.764193
Joint pain	287	CGE_287	CGE interneuron	NEUR	GABA	Cerebral cortex: 53.6%, Amygdala: 17.5%, Hippocampus: 15.0%	3.74292e-10	5.71838e-10	0.256382	0.764193
Joint pain	288	CGE_288	CGE interneuron	NEUR	GABA	Cerebral cortex: 70.6%, Amygdala: 13.7%, Hippocampus: 6.3%	1.05068e-09	6.66204e-10	0.0573853	0.764193
Joint pain	289	CGE_289	CGE interneuron	NEUR	GABA	Cerebral cortex: 82.1%, Hippocampus: 7.9%, Amygdala: 5.8%	1.00593e-09	6.36708e-10	0.057066	0.764193
Joint pain	291	CGE_291	CGE interneuron	NEUR	GABA	Cerebral cortex: 75.1%, Hippocampus: 14.3%, Amygdala: 7.1%	6.08513e-10	6.33529e-10	0.168398	0.764193
Joint pain	293	CGE_293	CGE interneuron	NEUR	GABA	Cerebral cortex: 70.3%, Hippocampus: 15.1%, Amygdala: 8.5%	5.87265e-10	6.13136e-10	0.16908	0.764193
Joint pain	295	CGE_295	CGE interneuron	NEUR	GABA	Cerebral cortex: 67.0%, Amygdala: 17.8%, Hippocampus: 8.6%	6.15004e-10	5.2248e-10	0.119581	0.764193
Joint pain	303	CBI_303	Cerebellar inhibitory		GABA	Cerebellum: 96.8%, Pons: 1.5%, Medulla: 1.0%	3.3408e-10	5.46315e-10	0.270429	0.764193
Joint pain	306	CBI_306	Cerebellar inhibitory		GABA	Cerebellum: 91.6%, Pons: 3.4%, Medulla: 3.3%	3.7586e-10	5.87822e-10	0.261278	0.764193
Joint pain	311	URL_311	Upper rhombic lip	NEUR	VGLUT1	Cerebellum: 72.7%, Medulla: 10.3%, Pons: 8.2%	3.91559e-10	5.92434e-10	0.254328	0.764193
Joint pain	312	URL_312	Upper rhombic lip	NEUR	VGLUT1	Medulla: 61.0%, Pons: 34.8%, Cerebellum: 3.6%	7.52509e-10	6.43835e-10	0.121244	0.764193
Joint pain	323	Mmb_323	Mammillary body	NEUR	VGLUT2	Hypothalamus: 99.7%, Thalamus: 0.2%, Midbrain: 0.2%	3.81824e-10	5.009e-10	0.222948	0.764193
Joint pain	327	Mmb_327	Mammillary body	NEUR	VGLUT2	Hypothalamus: 99.9%, Midbrain: 0.1%, Cerebral cortex: 0.0%	4.71777e-10	4.89503e-10	0.167576	0.764193
Joint pain	330	Mmb_330	Mammillary body	NEUR	VGLUT2	Hypothalamus: 100.0%, Cerebral cortex: 0.0%, Amygdala: 0.0%	3.49178e-10	5.51993e-10	0.263505	0.764193
Joint pain	334	Splat_334	Splatter	NEUR	CHOL VGLUT1 VGLUT2	Thalamus: 91.7%, Midbrain: 8.2%, Pons: 0.1%	3.15844e-10	5.42314e-10	0.280149	0.764193
Joint pain	336	Splat_336	Splatter	NEUR	VGLUT2 VGLUT3	Midbrain: 91.5%, Thalamus: 8.1%, Medulla: 0.3%	3.42043e-10	5.69059e-10	0.273897	0.764193
Joint pain	353	Splat_353	Splatter	NEUR	GABA	Thalamus: 97.2%, Midbrain: 2.2%, Hypothalamus: 0.5%	9.7382e-10	6.96455e-10	0.0810186	0.764193
Joint pain	354	Splat_354	Splatter	NEUR	GABA	Midbrain: 86.4%, Thalamus: 9.6%, Pons: 2.2%	6.68231e-10	5.98087e-10	0.131937	0.764193
Joint pain	357	Splat_357	Splatter	NEUR	GABA	Midbrain: 97.4%, Pons: 1.6%, Thalamus: 0.9%	7.22985e-10	6.12076e-10	0.118761	0.764193
Joint pain	360	Splat_360	Splatter	NEUR	GABA	Midbrain: 99.1%, Pons: 0.8%, Thalamus: 0.1%	1.14861e-09	6.80571e-10	0.045733	0.764193
Joint pain	362	Splat_362	Splatter	NEUR	GABA	Pons: 39.4%, Cerebellum: 34.7%, Midbrain: 21.7%	6.92676e-10	6.14257e-10	0.129731	0.764193
Joint pain	364	Splat_364	Splatter	NEUR	VGLUT2	Midbrain: 99.6%, Thalamus: 0.2%, Medulla: 0.1%	8.74567e-10	6.15232e-10	0.0775822	0.764193
Joint pain	371	Splat_371	Splatter	NEUR	VGLUT2	Midbrain: 99.7%, Cerebellum: 0.3%, Cerebral cortex: 0.0%	5.52361e-10	6.00137e-10	0.178684	0.764193
Joint pain	372	Thex_372	Thalamic excitatory	NEUR	VGLUT2	Midbrain: 53.2%, Thalamus: 44.2%, Cerebral cortex: 2.5%	9.74075e-10	6.11804e-10	0.0556772	0.764193
Joint pain	375	Splat_375	Splatter	NEUR	VGLUT2 VGLUT3	Thalamus: 94.3%, Midbrain: 5.4%, Pons: 0.1%	7.87288e-10	5.87044e-10	0.0899428	0.764193
Joint pain	378	Splat_378	Splatter	NEUR	HDC VGLUT2	Amygdala: 29.4%, Basal forebrain: 25.2%, Hypothalamus: 22.3%	5.74179e-10	5.32794e-10	0.140589	0.764193
Joint pain	383	Splat_383	Splatter	NEUR	VGLUT2 VGLUT3	Hypothalamus: 68.0%, Midbrain: 24.6%, Thalamus: 6.6%	5.93146e-10	5.41814e-10	0.136815	0.764193
Joint pain	384	Splat_384	Splatter	NEUR	VGLUT2	Hypothalamus: 43.2%, Midbrain: 39.3%, Pons: 9.4%	6.54941e-10	5.95239e-10	0.135601	0.764193
Joint pain	385	Splat_385	Splatter	NEUR	VGLUT2	Hypothalamus: 93.4%, Midbrain: 4.5%, Amygdala: 0.8%	7.68406e-10	5.56192e-10	0.0835552	0.764193
Joint pain	388	Splat_388	Splatter	NEUR	VGLUT2	Pons: 90.9%, Hypothalamus: 4.1%, Amygdala: 3.6%	7.03826e-10	6.45818e-10	0.137896	0.764193
Joint pain	394	Splat_394	Splatter	NEUR	VGLUT2	Pons: 92.2%, Midbrain: 6.7%, Medulla: 0.5%	1.02622e-09	7.00252e-10	0.0713918	0.764193
Joint pain	395	Splat_395	Splatter	NEUR	DA VGLUT2	Midbrain: 92.6%, Hypothalamus: 6.5%, Thalamus: 0.7%	1.17281e-09	5.92033e-10	0.0237965	0.764193
Joint pain	396	Splat_396	Splatter	NEUR	VGLUT3	Pons: 66.2%, Midbrain: 31.2%, Hypothalamus: 1.2%	1.07411e-09	5.56832e-10	0.0268673	0.764193
Joint pain	398	Splat_398	Splatter	NEUR	VGLUT2	Medulla: 86.6%, Pons: 12.8%, Midbrain: 0.2%	4.57481e-10	5.64795e-10	0.208972	0.764193
Joint pain	400	Splat_400	Splatter	NEUR	CHOL VGLUT3	Basal forebrain: 54.0%, Amygdala: 22.9%, Hypothalamus: 14.7%	6.21833e-10	5.47548e-10	0.128048	0.764193
Joint pain	401	Misc_401	Miscellaneous	NEUR	VGLUT2	Hippocampus: 76.2%, Amygdala: 19.4%, Cerebral cortex: 4.4%	7.98279e-10	6.05162e-10	0.0935653	0.764193
Joint pain	402	Splat_402	Splatter	NEUR	GABA	Midbrain: 58.2%, Hypothalamus: 41.6%, Amygdala: 0.1%	8.22113e-10	5.94462e-10	0.0833395	0.764193
Joint pain	408	Amex_408	Amygdala excitatory	NEUR	VGLUT1 VGLUT2	Cerebral cortex: 82.2%, Amygdala: 13.3%, Hypothalamus: 4.4%	4.35315e-10	5.40437e-10	0.210269	0.764193
Joint pain	410	Splat_410	Splatter	NEUR	VGLUT2	Hypothalamus: 82.0%, Thalamus: 11.6%, Amygdala: 5.2%	8.31976e-10	5.88978e-10	0.0788905	0.764193
Joint pain	411	Splat_411	Splatter	NEUR	VGLUT2	Hypothalamus: 99.2%, Amygdala: 0.2%, Midbrain: 0.2%	3.82384e-10	6.30469e-10	0.272089	0.764193
Joint pain	412	Splat_412	Splatter	NEUR	GABA HDC VGLUT2	Hypothalamus: 97.4%, Midbrain: 2.2%, Thalamus: 0.3%	4.38375e-10	5.28967e-10	0.203627	0.764193
Joint pain	414	Splat_414	Splatter	NEUR	VGLUT2	Hypothalamus: 90.6%, Midbrain: 8.5%, Thalamus: 0.8%	5.74909e-10	4.77254e-10	0.114175	0.764193
Joint pain	415	Splat_415	Splatter	NEUR	GABA VGLUT2	Hypothalamus: 78.7%, Midbrain: 7.6%, Thalamus: 3.7%	1.09274e-09	7.05567e-10	0.0607224	0.764193
Joint pain	416	Splat_416	Splatter	NEUR	GABA	Hypothalamus: 65.4%, Thalamus: 17.9%, Amygdala: 8.1%	1.54334e-09	6.59606e-10	0.00964747	0.764193
Joint pain	417	Splat_417	Splatter	NEUR	GABA HDC	Hypothalamus: 95.8%, Midbrain: 4.0%, Amygdala: 0.1%	8.63871e-10	5.44926e-10	0.056449	0.764193
Joint pain	418	Splat_418	Splatter	NEUR	HDC VGLUT2	Hypothalamus: 99.3%, Midbrain: 0.5%, Thalamus: 0.1%	8.46649e-10	5.67913e-10	0.068006	0.764193
Joint pain	419	Amex_419	Amygdala excitatory	NEUR	VGLUT1 VGLUT2	Amygdala: 78.9%, Cerebral cortex: 14.0%, Thalamus: 5.1%	8.03916e-10	5.247e-10	0.0627434	0.764193
Joint pain	420	Splat_420	Splatter	NEUR	VGLUT2	Thalamus: 46.3%, Hypothalamus: 26.8%, Amygdala: 24.7%	8.91244e-10	6.06942e-10	0.0709956	0.764193
Joint pain	421	Splat_421	Splatter	NEUR	GABA	Hypothalamus: 64.1%, Amygdala: 19.7%, Thalamus: 14.8%	7.15077e-10	5.94732e-10	0.114614	0.764193
Joint pain	430	MSN_430	Medium spiny neuron	NEUR	GABA	Amygdala: 87.9%, Hypothalamus: 6.5%, Thalamus: 3.4%	4.43886e-10	6.23159e-10	0.238134	0.764193
Joint pain	431	Splat_431	Splatter	NEUR	HDC VGLUT2	Hypothalamus: 99.7%, Midbrain: 0.2%, Cerebral cortex: 0.0%	4.07124e-10	5.37104e-10	0.224226	0.764193
Joint pain	432	Splat_432	Splatter	NEUR	HDC	Hypothalamus: 79.8%, Midbrain: 19.6%, Thalamus: 0.6%	3.62452e-10	5.38238e-10	0.250345	0.764193
Joint pain	434	Midi_434	Midbrain-derived inhibitory	NEUR	GABA	Thalamus: 89.3%, Midbrain: 8.9%, Pons: 1.3%	1.13357e-09	5.72574e-10	0.0238646	0.764193
Joint pain	435	Midi_435	Midbrain-derived inhibitory	NEUR	GABA	Midbrain: 54.9%, Thalamus: 43.2%, Pons: 0.8%	8.5378e-10	6.14096e-10	0.0822183	0.764193
Joint pain	436	Midi_436	Midbrain-derived inhibitory	NEUR	GABA	Thalamus: 82.2%, Midbrain: 17.5%, Hypothalamus: 0.1%	5.46889e-10	5.89845e-10	0.176918	0.764193
Joint pain	437	Midi_437	Midbrain-derived inhibitory	NEUR	GABA	Thalamus: 85.5%, Midbrain: 13.8%, Pons: 0.5%	7.49498e-10	5.65765e-10	0.0926268	0.764193
Joint pain	438	Midi_438	Midbrain-derived inhibitory	NEUR	GABA	Midbrain: 44.9%, Thalamus: 38.0%, Hypothalamus: 8.8%	6.2745e-10	5.79366e-10	0.139406	0.764193
Joint pain	440	Midi_440	Midbrain-derived inhibitory	NEUR	GABA	Thalamus: 87.1%, Midbrain: 10.2%, Pons: 1.9%	7.98393e-10	5.6469e-10	0.0787013	0.764193
Joint pain	441	Midi_441	Midbrain-derived inhibitory	NEUR	GABA	Thalamus: 89.9%, Midbrain: 8.8%, Pons: 0.7%	6.39804e-10	5.84139e-10	0.136694	0.764193
Joint pain	442	Midi_442	Midbrain-derived inhibitory	NEUR	GABA	Thalamus: 99.1%, Midbrain: 0.8%, Pons: 0.1%	5.66739e-10	5.60267e-10	0.155876	0.764193
Joint pain	443	Midi_443	Midbrain-derived inhibitory	NEUR	GABA	Thalamus: 98.3%, Midbrain: 1.6%, Pons: 0.1%	5.85252e-10	5.528e-10	0.144867	0.764193
Joint pain	444	Midi_444	Midbrain-derived inhibitory	NEUR	GABA	Thalamus: 83.2%, Midbrain: 14.0%, Pons: 1.9%	6.38233e-10	5.43354e-10	0.120074	0.764193
Joint pain	457	Thex_457	Thalamic excitatory	NEUR	VGLUT2	Thalamus: 98.3%, Amygdala: 1.4%, Cerebral cortex: 0.3%	5.07352e-10	5.19807e-10	0.164523	0.764193
Addiction risk factor	184	CA13_184	Hippocampal CA1-3	NEUR	VGLUT1	Hippocampus: 100.0%, Amygdala: 0.0%, Cerebral cortex: 0.0%	3.53573e-09	9.06606e-09	0.348269	0.764534
BMI	159	Amex_159	Amygdala excitatory	NEUR	VGLUT1 VGLUT2	Amygdala: 80.8%, Cerebral cortex: 17.6%, Hippocampus: 1.3%	2.03044e-09	2.50702e-09	0.208999	0.764672
BMI	415	Splat_415	Splatter	NEUR	GABA VGLUT2	Hypothalamus: 78.7%, Midbrain: 7.6%, Thalamus: 3.7%	2.17275e-09	2.67339e-09	0.208187	0.764672
Addiction risk factor	258	MGE_258	MGE interneuron	NEUR	GABA VGLUT3	Cerebral cortex: 80.1%, Hippocampus: 6.7%, Amygdala: 6.3%	3.31878e-09	8.68927e-09	0.351253	0.765492
Addiction risk factor	371	Splat_371	Splatter	NEUR	VGLUT2	Midbrain: 99.7%, Cerebellum: 0.3%, Cerebral cortex: 0.0%	3.87388e-09	1.01983e-08	0.352027	0.765492
Neck/Shoulder pain	444	Midi_444	Midbrain-derived inhibitory	NEUR	GABA	Thalamus: 83.2%, Midbrain: 14.0%, Pons: 1.9%	-3.01746e-10	1.56791e-09	0.576306	0.765639
Addiction risk factor	295	CGE_295	CGE interneuron	NEUR	GABA	Cerebral cortex: 67.0%, Amygdala: 17.8%, Hippocampus: 8.6%	3.64042e-09	9.82312e-09	0.355469	0.765753
Addiction risk factor	436	Midi_436	Midbrain-derived inhibitory	NEUR	GABA	Thalamus: 82.2%, Midbrain: 17.5%, Hypothalamus: 0.1%	3.91675e-09	1.05588e-08	0.355339	0.765753
Neck/Shoulder pain	67	Epen_67	Ependymal	CHRP EPEN		Medulla: 52.7%, Spinal cord: 22.3%, Pons: 17.8%	-2.78489e-10	1.373e-09	0.580367	0.766617
Neck/Shoulder pain	272	LLC_272	LAMP5-LHX6 and Chandelier	NEUR	GABA	Cerebral cortex: 67.5%, Amygdala: 16.1%, Basal forebrain: 7.8%	-3.13086e-10	1.56116e-09	0.579474	0.766617
Addiction risk factor	281	CGE_281	CGE interneuron	NEUR	GABA	Cerebral cortex: 70.5%, Amygdala: 13.0%, Hippocampus: 10.6%	3.0557e-09	8.47891e-09	0.359278	0.766793
Addiction risk factor	457	Thex_457	Thalamic excitatory	NEUR	VGLUT2	Thalamus: 98.3%, Amygdala: 1.4%, Cerebral cortex: 0.3%	3.25687e-09	8.98852e-09	0.35855	0.766793
Neck/Shoulder pain	35	OPC_35	Oligodendrocyte precursor	OPC		Cerebral cortex: 62.3%, Hippocampus: 21.4%, Basal forebrain: 6.5%	-3.16479e-10	1.47259e-09	0.585083	0.768442
Neck/Shoulder pain	319	LRL_319	Lower rhombic lip	NEUR	VGLUT1 VGLUT2	Pons: 97.8%, Midbrain: 1.2%, Medulla: 1.0%	-3.0898e-10	1.43872e-09	0.585023	0.768442
Low back pain	438	Midi_438	Midbrain-derived inhibitory	NEUR	GABA	Midbrain: 44.9%, Thalamus: 38.0%, Hypothalamus: 8.8%	3.63788e-10	6.41163e-10	0.285225	0.768941
Low back pain	326	Mmb_326	Mammillary body	NEUR	VGLUT2	Hypothalamus: 100.0%, Cerebral cortex: 0.0%, Amygdala: 0.0%	2.9875e-10	5.32751e-10	0.287477	0.770506
Neck/Shoulder pain	192	CA4_192	Hippocampal CA4	NEUR	VGLUT1	Hippocampus: 99.6%, Cerebral cortex: 0.4%, Amygdala: 0.0%	-4.14829e-10	1.83185e-09	0.589576	0.772143
BMI	123	ULIT_123	Upper-layer intratelencephalic	NEUR	VGLUT1	Cerebral cortex: 99.2%, Hippocampus: 0.4%, Basal forebrain: 0.3%	2.44823e-09	3.11769e-09	0.216148	0.772435
BMI	288	CGE_288	CGE interneuron	NEUR	GABA	Cerebral cortex: 70.6%, Amygdala: 13.7%, Hippocampus: 6.3%	1.57858e-09	2.00802e-09	0.215895	0.772435
BMI	430	MSN_430	Medium spiny neuron	NEUR	GABA	Amygdala: 87.9%, Hypothalamus: 6.5%, Thalamus: 3.4%	1.86437e-09	2.35347e-09	0.214128	0.772435
Neck/Shoulder pain	73	Epen_73	Ependymal	EPEN		Hippocampus: 85.9%, Amygdala: 8.2%, Basal forebrain: 1.9%	-3.03206e-10	1.28464e-09	0.593293	0.772621
Neck/Shoulder pain	356	Splat_356	Splatter	NEUR	GABA	Midbrain: 67.5%, Pons: 20.1%, Thalamus: 9.5%	-3.57125e-10	1.53885e-09	0.591759	0.772621
Addiction risk factor	109	DLCT6b_109	Deep-layer corticothalamic and 6b	NEUR	VGLUT1	Cerebral cortex: 94.0%, Hippocampus: 3.3%, Basal forebrain: 1.8%	2.90329e-09	8.71868e-09	0.369569	0.77288
Addiction risk factor	212	MSN_212	Medium spiny neuron	NEUR	GABA	Basal forebrain: 90.4%, Cerebral cortex: 3.6%, Amygdala: 3.6%	3.60938e-09	1.06144e-08	0.366911	0.77288
Addiction risk factor	228	EMSN_228	Eccentric medium spiny neuron	NEUR	GABA	Amygdala: 83.7%, Cerebral cortex: 12.2%, Thalamus: 1.9%	3.13111e-09	9.41801e-09	0.369771	0.77288
Addiction risk factor	350	Splat_350	Splatter	NEUR	GLY	Medulla: 98.2%, Spinal cord: 1.0%, Pons: 0.7%	3.91332e-09	1.15113e-08	0.366946	0.77288
Addiction risk factor	433	Midi_433	Midbrain-derived inhibitory	NEUR	GABA	Midbrain: 89.4%, Thalamus: 8.3%, Hypothalamus: 1.3%	3.27585e-09	9.91193e-09	0.370513	0.77288
Joint pain	219	MSN_219	Medium spiny neuron	NEUR	GABA	Amygdala: 33.2%, Basal forebrain: 32.8%, Hypothalamus: 18.6%	3.19364e-10	5.67736e-10	0.28688	0.773402
Joint pain	356	Splat_356	Splatter	NEUR	GABA	Midbrain: 67.5%, Pons: 20.1%, Thalamus: 9.5%	3.19604e-10	5.66385e-10	0.28628	0.773402
Addiction risk factor	381	Splat_381	Splatter	NEUR	GABA	Pons: 83.9%, Midbrain: 15.4%, Medulla: 0.5%	3.09116e-09	9.50524e-09	0.372513	0.773551
Neck/Shoulder pain	61	Astro_61	Astrocyte	ASTRO		Hippocampus: 47.7%, Cerebral cortex: 21.1%, Basal forebrain: 19.2%	-3.58187e-10	1.47478e-09	0.595949	0.773894
Low back pain	194	CA4_194	Hippocampal CA4	NEUR	VGLUT1	Hippocampus: 99.8%, Cerebral cortex: 0.2%, Amygdala: 0.0%	6.41295e-10	1.1628e-09	0.290642	0.774486
Low back pain	330	Mmb_330	Mammillary body	NEUR	VGLUT2	Hypothalamus: 100.0%, Cerebral cortex: 0.0%, Amygdala: 0.0%	3.34659e-10	6.1398e-10	0.292855	0.775897
Joint pain	101	DLCT6b_101	Deep-layer corticothalamic and 6b	NEUR	VGLUT1	Cerebral cortex: 65.6%, Hippocampus: 29.5%, Amygdala: 4.8%	2.41585e-10	5.39365e-10	0.327111	0.777842
Joint pain	141	DLIT_141	Deep-layer intratelencephalic	NEUR	VGLUT1 VGLUT2	Cerebral cortex: 95.4%, Basal forebrain: 2.0%, Hippocampus: 1.4%	3.5363e-10	6.48953e-10	0.292903	0.777842
Joint pain	142	DLIT_142	Deep-layer intratelencephalic	NEUR	VGLUT1	Cerebral cortex: 96.0%, Hippocampus: 1.3%, Basal forebrain: 1.2%	2.51044e-10	5.28398e-10	0.317356	0.777842
Joint pain	158	Amex_158	Amygdala excitatory	NEUR	VGLUT1 VGLUT2	Amygdala: 68.1%, Cerebral cortex: 25.8%, Hippocampus: 6.0%	2.77116e-10	5.53474e-10	0.308296	0.777842
Joint pain	189	CA13_189	Hippocampal CA1-3	NEUR	VGLUT1	Hippocampus: 73.4%, Amygdala: 24.4%, Hypothalamus: 0.9%	2.62593e-10	5.96409e-10	0.329864	0.777842
Joint pain	199	DG_199	Hippocampal dentate gyrus	NEUR	VGLUT1	Hippocampus: 96.8%, Thalamus: 3.2%, Cerebral cortex: 0.0%	2.86909e-10	6.21626e-10	0.322204	0.777842
Joint pain	203	DG_203	Hippocampal dentate gyrus	NEUR	VGLUT1	Hippocampus: 98.3%, Midbrain: 1.4%, Cerebral cortex: 0.2%	2.60209e-10	5.30653e-10	0.311941	0.777842
Joint pain	210	MSN_210	Medium spiny neuron	NEUR	GABA	Basal forebrain: 97.9%, Thalamus: 1.9%, Hippocampus: 0.2%	2.72704e-10	5.52565e-10	0.310821	0.777842
Joint pain	211	MSN_211	Medium spiny neuron	NEUR	GABA	Basal forebrain: 85.7%, Amygdala: 6.3%, Cerebral cortex: 4.2%	2.20487e-10	5.27538e-10	0.337991	0.777842
Joint pain	220	MSN_220	Medium spiny neuron	NEUR	GABA	Amygdala: 91.6%, Thalamus: 8.4%, Cerebral cortex: 0.0%	2.49742e-10	5.60489e-10	0.327951	0.777842
Joint pain	233	EMSN_233	Eccentric medium spiny neuron	NEUR	GABA	Amygdala: 73.7%, Thalamus: 9.5%, Hypothalamus: 5.8%	2.67446e-10	5.18711e-10	0.303068	0.777842
Joint pain	241	MGE_241	MGE interneuron	NEUR	GABA	Cerebral cortex: 90.2%, Basal forebrain: 3.5%, Hippocampus: 2.5%	2.5084e-10	5.29417e-10	0.31782	0.777842
Joint pain	249	MGE_249	MGE interneuron	NEUR	GABA	Cerebral cortex: 61.8%, Hippocampus: 23.3%, Amygdala: 10.2%	2.54341e-10	5.35037e-10	0.317261	0.777842
Joint pain	260	MGE_260	MGE interneuron	NEUR	GABA	Cerebral cortex: 86.4%, Amygdala: 4.6%, Basal forebrain: 4.2%	2.49788e-10	4.84114e-10	0.302938	0.777842
Joint pain	266	LLC_266	LAMP5-LHX6 and Chandelier	NEUR	GABA	Amygdala: 42.8%, Hippocampus: 27.1%, Cerebral cortex: 25.1%	2.50808e-10	5.51435e-10	0.324617	0.777842
Joint pain	274	LLC_274	LAMP5-LHX6 and Chandelier	NEUR	GABA	Cerebral cortex: 84.6%, Basal forebrain: 5.9%, Hippocampus: 3.1%	2.4156e-10	5.8236e-10	0.339146	0.777842
Joint pain	279	CGE_279	CGE interneuron	NEUR	GABA VGLUT3	Cerebral cortex: 54.6%, Hippocampus: 26.0%, Amygdala: 14.6%	2.4098e-10	4.9759e-10	0.314089	0.777842
Joint pain	294	CGE_294	CGE interneuron	NEUR	GABA	Cerebral cortex: 64.4%, Hippocampus: 14.7%, Amygdala: 10.8%	2.9649e-10	6.28192e-10	0.318473	0.777842
Joint pain	324	Mmb_324	Mammillary body	NEUR	VGLUT2	Hypothalamus: 100.0%, Cerebral cortex: 0.0%, Amygdala: 0.0%	2.291e-10	5.08893e-10	0.326286	0.777842
Joint pain	331	Mmb_331	Mammillary body	NEUR	VGLUT2	Hypothalamus: 96.6%, Midbrain: 2.3%, Cerebral cortex: 1.1%	2.99612e-10	5.50469e-10	0.293122	0.777842
Joint pain	338	Splat_338	Splatter	NEUR	VGLUT2	Medulla: 99.1%, Basal forebrain: 0.6%, Pons: 0.3%	2.93665e-10	5.57345e-10	0.299131	0.777842
Joint pain	346	Splat_346	Splatter	NEUR	VGLUT2	Medulla: 60.2%, Spinal cord: 39.4%, Pons: 0.3%	2.49079e-10	5.73217e-10	0.331952	0.777842
Joint pain	369	Splat_369	Splatter	NEUR	VGLUT2	Midbrain: 96.5%, Thalamus: 2.3%, Pons: 0.6%	2.53884e-10	6.11649e-10	0.339041	0.777842
Joint pain	373	Splat_373	Splatter	NEUR	VGLUT2	Midbrain: 61.4%, Thalamus: 36.6%, Amygdala: 0.7%	2.82667e-10	5.51352e-10	0.304088	0.777842
Joint pain	377	Splat_377	Splatter	NEUR	VGLUT2	Hypothalamus: 33.0%, Amygdala: 32.4%, Thalamus: 31.4%	3.25873e-10	6.31728e-10	0.302981	0.777842
Joint pain	382	Splat_382	Splatter	NEUR	VGLUT2	Amygdala: 32.1%, Hypothalamus: 30.4%, Basal forebrain: 21.9%	2.54811e-10	6.04687e-10	0.336734	0.777842
Joint pain	399	Splat_399	Splatter	NEUR	VGLUT2	Medulla: 99.3%, Pons: 0.5%, Cerebral cortex: 0.1%	2.84266e-10	6.03051e-10	0.318685	0.777842
Joint pain	406	Amex_406	Amygdala excitatory	NEUR	VGLUT1 VGLUT2	Amygdala: 50.5%, Cerebral cortex: 46.9%, Hypothalamus: 2.4%	2.34544e-10	5.03732e-10	0.320746	0.777842
Joint pain	407	Amex_407	Amygdala excitatory	NEUR	VGLUT2 VGLUT3	Amygdala: 72.6%, Cerebral cortex: 23.5%, Hippocampus: 2.7%	2.39178e-10	5.28703e-10	0.325496	0.777842
Joint pain	458	Thex_458	Thalamic excitatory	NEUR	VGLUT2	Thalamus: 93.6%, Midbrain: 6.4%, Amygdala: 0.0%	2.45814e-10	5.7572e-10	0.334702	0.777842
Addiction risk factor	196	CA4_196	Hippocampal CA4	NEUR	VGLUT1	Hippocampus: 99.9%, Midbrain: 0.1%, Cerebral cortex: 0.0%	2.71978e-09	8.94573e-09	0.380552	0.777947
Addiction risk factor	203	DG_203	Hippocampal dentate gyrus	NEUR	VGLUT1	Hippocampus: 98.3%, Midbrain: 1.4%, Cerebral cortex: 0.2%	2.29004e-09	7.58645e-09	0.38138	0.777947
Addiction risk factor	261	MGE_261	MGE interneuron	NEUR	GABA	Cerebral cortex: 95.5%, Hippocampus: 1.4%, Basal forebrain: 1.4%	2.83962e-09	9.19901e-09	0.378779	0.777947
Addiction risk factor	451	Thex_451	Thalamic excitatory		VGLUT2	Thalamus: 99.9%, Midbrain: 0.1%, Hypothalamus: 0.0%	2.88774e-09	9.28224e-09	0.377861	0.777947
Low back pain	97	DLCT6b_97	Deep-layer corticothalamic and 6b	NEUR	VGLUT1	Cerebral cortex: 54.4%, Hippocampus: 42.5%, Amygdala: 2.1%	3.1059e-10	5.83798e-10	0.297357	0.780384
Low back pain	105	DLCT6b_105	Deep-layer corticothalamic and 6b	NEUR	VGLUT1	Cerebral cortex: 80.5%, Basal forebrain: 8.4%, Hippocampus: 7.2%	2.78979e-10	5.58731e-10	0.308781	0.780384
Low back pain	106	DLCT6b_106	Deep-layer corticothalamic and 6b	NEUR	VGLUT1	Cerebral cortex: 99.0%, Hippocampus: 0.6%, Basal forebrain: 0.4%	2.88782e-10	5.83322e-10	0.310277	0.780384
Low back pain	131	ULIT_131	Upper-layer intratelencephalic	NEUR	VGLUT1 VGLUT2	Cerebral cortex: 99.9%, Hypothalamus: 0.0%, Basal forebrain: 0.0%	2.96055e-10	5.63689e-10	0.299719	0.780384
Low back pain	190	CA4_190	Hippocampal CA4	NEUR	VGLUT1	Hippocampus: 100.0%, Cerebral cortex: 0.0%, Amygdala: 0.0%	3.85866e-10	7.92518e-10	0.313169	0.780384
Low back pain	206	MSN_206	Medium spiny neuron	NEUR		Hippocampus: 97.1%, Thalamus: 2.3%, Cerebral cortex: 0.6%	4.48843e-10	8.70923e-10	0.303149	0.780384
Low back pain	300	CBI_300	Cerebellar inhibitory	NEUR	GABA	Cerebellum: 61.4%, Pons: 32.9%, Midbrain: 3.2%	2.96123e-10	6.05606e-10	0.312431	0.780384
Low back pain	382	Splat_382	Splatter	NEUR	VGLUT2	Amygdala: 32.1%, Hypothalamus: 30.4%, Basal forebrain: 21.9%	4.0693e-10	7.85935e-10	0.302311	0.780384
Low back pain	410	Splat_410	Splatter	NEUR	VGLUT2	Hypothalamus: 82.0%, Thalamus: 11.6%, Amygdala: 5.2%	3.36512e-10	6.67838e-10	0.307172	0.780384
Low back pain	413	Splat_413	Splatter	NEUR	VGLUT2	Hypothalamus: 92.1%, Midbrain: 5.8%, Pons: 1.4%	2.90249e-10	5.8129e-10	0.308777	0.780384
Low back pain	453	Thex_453	Thalamic excitatory		VGLUT2	Thalamus: 82.7%, Midbrain: 17.3%, Cerebral cortex: 0.0%	3.94849e-10	7.89661e-10	0.308529	0.780384
Migraine	7	Mgl_7	Microglia	MGL		Basal forebrain: 32.0%, Midbrain: 19.4%, Pons: 12.5%	7.96784e-10	6.51106e-10	0.110525	0.781383
Migraine	8	Mgl_8	Microglia	MGL		Hippocampus: 19.2%, Midbrain: 18.4%, Basal forebrain: 11.1%	7.58585e-10	6.30899e-10	0.114607	0.781383
Migraine	103	DLCT6b_103	Deep-layer corticothalamic and 6b	NEUR	VGLUT1	Cerebral cortex: 62.0%, Hippocampus: 25.8%, Amygdala: 12.1%	5.24059e-10	4.49891e-10	0.122038	0.781383
Migraine	121	ULIT_121	Upper-layer intratelencephalic	NEUR	VGLUT1 VGLUT2	Cerebral cortex: 91.7%, Amygdala: 3.9%, Basal forebrain: 2.7%	5.08779e-10	4.29678e-10	0.118188	0.781383
Migraine	178	Misc_178	Miscellaneous	NEUR	VGLUT1 VGLUT2	Hippocampus: 43.8%, Midbrain: 29.4%, Cerebral cortex: 26.8%	5.64319e-10	4.82119e-10	0.120901	0.781383
Migraine	180	CA13_180	Hippocampal CA1-3	NEUR	VGLUT1	Hippocampus: 99.6%, Cerebral cortex: 0.4%, Amygdala: 0.0%	6.30605e-10	5.34537e-10	0.119056	0.781383
Migraine	308	URL_308	Upper rhombic lip		VGLUT1	Cerebellum: 84.5%, Pons: 10.2%, Medulla: 3.6%	6.39404e-10	5.25898e-10	0.112025	0.781383
Migraine	429	Splat_429	Splatter	NEUR	GABA	Basal forebrain: 55.9%, Amygdala: 24.1%, Thalamus: 12.9%	5.25534e-10	4.44758e-10	0.118679	0.781383
BMI	103	DLCT6b_103	Deep-layer corticothalamic and 6b	NEUR	VGLUT1	Cerebral cortex: 62.0%, Hippocampus: 25.8%, Amygdala: 12.1%	1.53887e-09	2.06947e-09	0.228558	0.782081
BMI	107	DLCT6b_107	Deep-layer corticothalamic and 6b	NEUR	VGLUT1	Cerebral cortex: 100.0%, Amygdala: 0.0%, Hippocampus: 0.0%	1.73553e-09	2.3388e-09	0.229026	0.782081
BMI	109	DLCT6b_109	Deep-layer corticothalamic and 6b	NEUR	VGLUT1	Cerebral cortex: 94.0%, Hippocampus: 3.3%, Basal forebrain: 1.8%	1.56691e-09	2.0357e-09	0.220734	0.782081
BMI	245	MGE_245	MGE interneuron	NEUR	GABA	Amygdala: 50.6%, Cerebral cortex: 31.0%, Hippocampus: 15.3%	1.69022e-09	2.25117e-09	0.22638	0.782081
BMI	332	Mmb_332	Mammillary body	NEUR	VGLUT2	Hypothalamus: 99.9%, Thalamus: 0.1%, Cerebral cortex: 0.0%	2.09419e-09	2.80425e-09	0.227594	0.782081
BMI	343	Splat_343	Splatter	NEUR	VGLUT2	Medulla: 57.2%, Spinal cord: 34.1%, Pons: 5.9%	4.25626e-09	5.59859e-09	0.223556	0.782081
Low back pain	208	MSN_208	Medium spiny neuron	NEUR	GABA	Basal forebrain: 89.6%, Amygdala: 5.6%, Cerebral cortex: 3.5%	3.83727e-10	8.32303e-10	0.322384	0.782206
Low back pain	222	EMSN_222	Eccentric medium spiny neuron	NEUR	GABA	Basal forebrain: 93.9%, Thalamus: 1.9%, Cerebral cortex: 1.8%	2.91895e-10	6.17703e-10	0.318267	0.782206
Low back pain	305	CBI_305	Cerebellar inhibitory	NEUR	GABA	Cerebellum: 88.0%, Pons: 4.7%, Midbrain: 3.7%	3.08841e-10	6.54979e-10	0.318632	0.782206
Low back pain	356	Splat_356	Splatter	NEUR	GABA	Midbrain: 67.5%, Pons: 20.1%, Thalamus: 9.5%	3.90714e-10	8.43769e-10	0.321662	0.782206
Low back pain	424	Splat_424	Splatter	NEUR	GABA	Amygdala: 34.9%, Hypothalamus: 32.8%, Thalamus: 29.6%	2.65519e-10	5.71645e-10	0.321151	0.782206
Low back pain	354	Splat_354	Splatter	NEUR	GABA	Midbrain: 86.4%, Thalamus: 9.6%, Pons: 2.2%	4.40586e-10	9.68217e-10	0.324537	0.783307
Joint pain	413	Splat_413	Splatter	NEUR	VGLUT2	Hypothalamus: 92.1%, Midbrain: 5.8%, Pons: 1.4%	2.03382e-10	5.03967e-10	0.343267	0.783397
Neck/Shoulder pain	25	Fbl_25	Fibroblast	FIB		Thalamus: 22.3%, Cerebral cortex: 20.0%, Pons: 15.0%	-4.60518e-10	1.70095e-09	0.606705	0.783448
Neck/Shoulder pain	240	MGE_240	MGE interneuron	NEUR	GABA	Cerebral cortex: 92.3%, Amygdala: 3.0%, Hippocampus: 2.3%	-3.82459e-10	1.41668e-09	0.606408	0.783448
Joint pain	255	MGE_255	MGE interneuron	NEUR	GABA	Cerebral cortex: 67.2%, Amygdala: 13.0%, Hippocampus: 12.1%	1.90144e-10	4.83187e-10	0.346968	0.784286
Joint pain	329	Mmb_329	Mammillary body	NEUR	HDC VGLUT2	Hypothalamus: 99.7%, Midbrain: 0.3%, Thalamus: 0.1%	2.03694e-10	5.2408e-10	0.34876	0.784286
Joint pain	427	MSN_427	Medium spiny neuron	NEUR	GABA	Amygdala: 56.6%, Hypothalamus: 19.3%, Thalamus: 14.0%	2.17751e-10	5.55552e-10	0.347546	0.784286
Migraine	20	Vsmc_20	Vascular	VSMC		Thalamus: 21.8%, Cerebral cortex: 13.7%, Medulla: 12.4%	7.35149e-10	6.36911e-10	0.124201	0.784337
Neck/Shoulder pain	374	Splat_374	Splatter	NEUR	VGLUT2	Pons: 77.9%, Midbrain: 19.6%, Medulla: 2.0%	-4.49058e-10	1.62136e-09	0.609096	0.784338
Low back pain	197	CA4_197	Hippocampal CA4	NEUR	VGLUT1	Hippocampus: 99.7%, Midbrain: 0.3%, Cerebral cortex: 0.0%	3.29458e-10	7.65042e-10	0.333365	0.788109
Low back pain	436	Midi_436	Midbrain-derived inhibitory	NEUR	GABA	Thalamus: 82.2%, Midbrain: 17.5%, Hypothalamus: 0.1%	2.63345e-10	6.10452e-10	0.333091	0.788109
Low back pain	440	Midi_440	Midbrain-derived inhibitory	NEUR	GABA	Thalamus: 87.1%, Midbrain: 10.2%, Pons: 1.9%	2.72279e-10	6.20845e-10	0.33049	0.788109
Low back pain	451	Thex_451	Thalamic excitatory		VGLUT2	Thalamus: 99.9%, Midbrain: 0.1%, Hypothalamus: 0.0%	2.96901e-10	6.72241e-10	0.329368	0.788109
Addiction risk factor	449	Thex_449	Thalamic excitatory		VGLUT2	Thalamus: 98.7%, Amygdala: 1.0%, Midbrain: 0.3%	2.54476e-09	8.96638e-09	0.388277	0.788528
BMI	280	CGE_280	CGE interneuron	NEUR	GABA	Cerebral cortex: 73.7%, Amygdala: 13.3%, Hippocampus: 7.8%	1.75459e-09	2.41213e-09	0.233489	0.788954
BMI	375	Splat_375	Splatter	NEUR	VGLUT2 VGLUT3	Thalamus: 94.3%, Midbrain: 5.4%, Pons: 0.1%	1.48794e-09	2.05451e-09	0.234461	0.788954
Neck/Shoulder pain	52	Astro_52	Astrocyte	ASTRO		Cerebral cortex: 90.3%, Hypothalamus: 3.9%, Hippocampus: 2.2%	-4.27028e-10	1.38585e-09	0.62101	0.790737
Neck/Shoulder pain	274	LLC_274	LAMP5-LHX6 and Chandelier	NEUR	GABA	Cerebral cortex: 84.6%, Basal forebrain: 5.9%, Hippocampus: 3.1%	-4.94493e-10	1.59108e-09	0.62202	0.790737
Neck/Shoulder pain	316	LRL_316	Lower rhombic lip	NEUR	VGLUT1 VGLUT2	Pons: 76.6%, Medulla: 22.0%, Midbrain: 0.6%	-4.47674e-10	1.43709e-09	0.622295	0.790737
Neck/Shoulder pain	366	Splat_366	Splatter	NEUR	VGLUT2	Midbrain: 57.4%, Pons: 19.9%, Thalamus: 15.2%	-4.84809e-10	1.55176e-09	0.622641	0.790737
Neck/Shoulder pain	456	Thex_456	Thalamic excitatory	NEUR	VGLUT2	Thalamus: 99.8%, Hippocampus: 0.2%, Cerebral cortex: 0.0%	-3.93792e-10	1.2857e-09	0.620306	0.790737
Height	35	OPC_35	Oligodendrocyte precursor	OPC		Cerebral cortex: 62.3%, Hippocampus: 21.4%, Basal forebrain: 6.5%	2.25868e-08	1.358e-08	0.0481319	0.792458
Height	60	Astro_60	Astrocyte	ASTRO		Thalamus: 37.1%, Midbrain: 31.3%, Pons: 16.8%	2.22122e-08	1.32367e-08	0.0466664	0.792458
BMI	388	Splat_388	Splatter	NEUR	VGLUT2	Pons: 90.9%, Hypothalamus: 4.1%, Amygdala: 3.6%	2.76037e-09	3.86061e-09	0.237302	0.792726
Low back pain	46	Oligo_46	Oligodendrocyte	OLIGO		Thalamus: 22.7%, Midbrain: 19.9%, Cerebral cortex: 13.7%	2.80614e-10	6.67243e-10	0.337039	0.79273
Addiction risk factor	458	Thex_458	Thalamic excitatory	NEUR	VGLUT2	Thalamus: 93.6%, Midbrain: 6.4%, Amygdala: 0.0%	2.49384e-09	9.11034e-09	0.392143	0.792886
BMI	385	Splat_385	Splatter	NEUR	VGLUT2	Hypothalamus: 93.4%, Midbrain: 4.5%, Amygdala: 0.8%	1.34619e-09	1.89914e-09	0.23921	0.793352
BMI	133	ULIT_133	Upper-layer intratelencephalic	NEUR	VGLUT1 VGLUT2	Cerebral cortex: 100.0%, Basal forebrain: 0.0%, Hypothalamus: 0.0%	1.65591e-09	2.47516e-09	0.251744	0.794434
BMI	177	Misc_177	Miscellaneous	NEUR	VGLUT1 VGLUT2	Hippocampus: 68.2%, Midbrain: 20.5%, Cerebral cortex: 10.8%	1.74737e-09	2.64823e-09	0.254682	0.794434
BMI	191	CA4_191	Hippocampal CA4	NEUR	VGLUT1	Hippocampus: 98.1%, Cerebral cortex: 1.6%, Midbrain: 0.2%	1.69992e-09	2.50753e-09	0.248909	0.794434
BMI	196	CA4_196	Hippocampal CA4	NEUR	VGLUT1	Hippocampus: 99.9%, Midbrain: 0.1%, Cerebral cortex: 0.0%	1.43015e-09	2.16051e-09	0.254001	0.794434
BMI	221	MSN_221	Medium spiny neuron	NEUR	GABA	Basal forebrain: 78.8%, Amygdala: 9.0%, Cerebral cortex: 6.5%	1.72251e-09	2.60643e-09	0.254348	0.794434
BMI	228	EMSN_228	Eccentric medium spiny neuron	NEUR	GABA	Amygdala: 83.7%, Cerebral cortex: 12.2%, Thalamus: 1.9%	1.30075e-09	1.96741e-09	0.254258	0.794434
BMI	306	CBI_306	Cerebellar inhibitory		GABA	Cerebellum: 91.6%, Pons: 3.4%, Medulla: 3.3%	1.71467e-09	2.59794e-09	0.254624	0.794434
BMI	360	Splat_360	Splatter	NEUR	GABA	Midbrain: 99.1%, Pons: 0.8%, Thalamus: 0.1%	3.50671e-09	5.28235e-09	0.253392	0.794434
BMI	383	Splat_383	Splatter	NEUR	VGLUT2 VGLUT3	Hypothalamus: 68.0%, Midbrain: 24.6%, Thalamus: 6.6%	1.69559e-09	2.57417e-09	0.255046	0.794434
Low back pain	49	Oligo_49	Oligodendrocyte	OLIGO		Pons: 30.3%, Midbrain: 20.2%, Medulla: 12.2%	2.46383e-10	6.03315e-10	0.341496	0.79459
Low back pain	116	Misc_116	Miscellaneous	NEUR	VGLUT1	Cerebral cortex: 93.4%, Amygdala: 3.3%, Basal forebrain: 2.6%	2.488e-10	6.15403e-10	0.343001	0.79459
Low back pain	285	CGE_285	CGE interneuron	NEUR	GABA	Cerebral cortex: 62.9%, Hippocampus: 22.3%, Amygdala: 9.5%	2.49737e-10	6.14889e-10	0.342317	0.79459
Addiction risk factor	330	Mmb_330	Mammillary body	NEUR	VGLUT2	Hypothalamus: 100.0%, Cerebral cortex: 0.0%, Amygdala: 0.0%	2.11169e-09	7.93166e-09	0.395029	0.795232
Addiction risk factor	215	MSN_215	Medium spiny neuron	NEUR	GABA	Basal forebrain: 85.0%, Amygdala: 9.2%, Cerebral cortex: 3.6%	2.6409e-09	1.03361e-08	0.399168	0.795245
Addiction risk factor	241	MGE_241	MGE interneuron	NEUR	GABA	Cerebral cortex: 90.2%, Basal forebrain: 3.5%, Hippocampus: 2.5%	2.23436e-09	9.02187e-09	0.402199	0.795245
Addiction risk factor	273	LLC_273	LAMP5-LHX6 and Chandelier	NEUR	GABA	Amygdala: 44.9%, Cerebral cortex: 33.4%, Hippocampus: 7.3%	2.47834e-09	9.64504e-09	0.398607	0.795245
Addiction risk factor	294	CGE_294	CGE interneuron	NEUR	GABA	Cerebral cortex: 64.4%, Hippocampus: 14.7%, Amygdala: 10.8%	2.32983e-09	9.51144e-09	0.403248	0.795245
Addiction risk factor	345	Splat_345	Splatter	NEUR	VGLUT2	Medulla: 52.3%, Spinal cord: 35.4%, Midbrain: 6.8%	2.57741e-09	1.06841e-08	0.404685	0.795245
Addiction risk factor	372	Thex_372	Thalamic excitatory	NEUR	VGLUT2	Midbrain: 53.2%, Thalamus: 44.2%, Cerebral cortex: 2.5%	2.32126e-09	9.69486e-09	0.405385	0.795245
Addiction risk factor	210	MSN_210	Medium spiny neuron	NEUR	GABA	Basal forebrain: 97.9%, Thalamus: 1.9%, Hippocampus: 0.2%	2.46504e-09	1.06691e-08	0.408641	0.798234
Joint pain	145	DLIT_145	Deep-layer intratelencephalic	NEUR	VGLUT1 VGLUT2	Cerebral cortex: 65.1%, Hippocampus: 19.6%, Amygdala: 15.0%	1.89364e-10	5.17689e-10	0.357262	0.799503
BMI	86	DLNP_86	Deep-layer near-projecting	NEUR	VGLUT1 VGLUT2	Cerebral cortex: 97.0%, Basal forebrain: 1.8%, Hippocampus: 1.1%	1.61387e-09	2.48954e-09	0.258408	0.799504
Joint pain	269	LLC_269	LAMP5-LHX6 and Chandelier	NEUR	GABA	Cerebral cortex: 43.7%, Hippocampus: 25.7%, Amygdala: 22.8%	1.98886e-10	5.54763e-10	0.359982	0.801699
Joint pain	71	Epen_71	Ependymal	EPEN		Basal forebrain: 41.0%, Hypothalamus: 26.7%, Thalamus: 14.5%	2.04032e-10	5.76897e-10	0.361793	0.801858
Neck/Shoulder pain	22	Per_22	Vascular	PER		Thalamus: 34.2%, Cerebral cortex: 15.9%, Basal forebrain: 10.2%	-5.80382e-10	1.65859e-09	0.636803	0.802093
Neck/Shoulder pain	37	COP_37	Committed oligodendrocyte precursor	OLIGO		Cerebral cortex: 35.6%, Hippocampus: 19.5%, Amygdala: 8.2%	-5.5609e-10	1.60859e-09	0.635216	0.802093
Neck/Shoulder pain	63	Astro_63	Astrocyte	ASTRO		Medulla: 38.6%, Spinal cord: 20.0%, Pons: 15.4%	-5.15658e-10	1.48266e-09	0.636002	0.802093
Low back pain	216	MSN_216	Medium spiny neuron	NEUR	GABA	Basal forebrain: 40.9%, Amygdala: 26.3%, Hypothalamus: 18.3%	3.09057e-10	7.91194e-10	0.348039	0.802229
Joint pain	152	DLIT_152	Deep-layer intratelencephalic	NEUR	VGLUT1 VGLUT2 VGLUT3	Basal forebrain: 76.2%, Amygdala: 19.9%, Cerebral cortex: 3.8%	1.63239e-10	4.98757e-10	0.371724	0.802796
Joint pain	155	Amex_155	Amygdala excitatory	NEUR	VGLUT1 VGLUT2	Amygdala: 99.6%, Cerebral cortex: 0.2%, Hippocampus: 0.2%	1.64879e-10	5.22603e-10	0.376192	0.802796
Joint pain	160	Amex_160	Amygdala excitatory	NEUR	VGLUT1 VGLUT2	Amygdala: 90.3%, Cerebral cortex: 8.9%, Hippocampus: 0.8%	1.84604e-10	5.55355e-10	0.369791	0.802796
Joint pain	162	Amex_162	Amygdala excitatory	NEUR	VGLUT1 VGLUT2	Amygdala: 84.9%, Hippocampus: 8.9%, Cerebral cortex: 6.2%	1.6893e-10	5.35197e-10	0.376137	0.802796
Joint pain	343	Splat_343	Splatter	NEUR	VGLUT2	Medulla: 57.2%, Spinal cord: 34.1%, Pons: 5.9%	1.90135e-10	5.81674e-10	0.371881	0.802796
Joint pain	344	Splat_344	Splatter	CHRP NEUR	VGLUT2	Medulla: 61.0%, Spinal cord: 21.9%, Pons: 14.9%	1.84459e-10	5.63224e-10	0.371643	0.802796
Joint pain	345	Splat_345	Splatter	NEUR	VGLUT2	Medulla: 52.3%, Spinal cord: 35.4%, Midbrain: 6.8%	1.85704e-10	5.97061e-10	0.377889	0.802796
Joint pain	352	Splat_352	Splatter		GABA	Midbrain: 97.3%, Pons: 0.9%, Medulla: 0.8%	1.95085e-10	6.10142e-10	0.374584	0.802796
Joint pain	423	Splat_423	Splatter	NEUR	GABA	Amygdala: 50.6%, Thalamus: 19.8%, Hypothalamus: 15.4%	1.99758e-10	5.81257e-10	0.365549	0.802796
Low back pain	296	CGE_296	CGE interneuron	NEUR	GABA	Cerebral cortex: 72.9%, Amygdala: 10.5%, Hippocampus: 9.0%	2.35384e-10	6.21032e-10	0.352336	0.804094
Low back pain	333	Mmb_333	Mammillary body	NEUR	HDC VGLUT2	Hypothalamus: 97.7%, Cerebral cortex: 1.0%, Thalamus: 0.8%	2.12345e-10	5.55172e-10	0.351051	0.804094
Joint pain	204	DG_204	Hippocampal dentate gyrus	NEUR	VGLUT1	Hippocampus: 98.3%, Thalamus: 1.7%, Cerebral cortex: 0.0%	1.77705e-10	5.83462e-10	0.380347	0.804311
BMI	95	DLNP_95	Deep-layer near-projecting	NEUR	VGLUT1	Cerebral cortex: 89.0%, Basal forebrain: 7.0%, Hypothalamus: 3.3%	2.18716e-09	3.45733e-09	0.263493	0.804439
BMI	350	Splat_350	Splatter	NEUR	GLY	Medulla: 98.2%, Spinal cord: 1.0%, Pons: 0.7%	1.53512e-09	2.41595e-09	0.26258	0.804439
Low back pain	228	EMSN_228	Eccentric medium spiny neuron	NEUR	GABA	Amygdala: 83.7%, Cerebral cortex: 12.2%, Thalamus: 1.9%	2.2823e-10	6.18984e-10	0.356169	0.804873
Low back pain	324	Mmb_324	Mammillary body	NEUR	VGLUT2	Hypothalamus: 100.0%, Cerebral cortex: 0.0%, Amygdala: 0.0%	1.93664e-10	5.19586e-10	0.354676	0.804873
BMI	173	Amex_173	Amygdala excitatory	NEUR	VGLUT1 VGLUT2	Hippocampus: 55.8%, Amygdala: 36.5%, Cerebral cortex: 7.7%	1.79686e-09	2.87894e-09	0.266268	0.807562
Addiction risk factor	0	Bcell_0	Miscellaneous	BCELL		Midbrain: 21.0%, Basal forebrain: 19.0%, Pons: 14.3%	2.13179e-09	1.16977e-08	0.427697	0.80863
Addiction risk factor	101	DLCT6b_101	Deep-layer corticothalamic and 6b	NEUR	VGLUT1	Cerebral cortex: 65.6%, Hippocampus: 29.5%, Amygdala: 4.8%	1.43544e-09	7.71442e-09	0.426194	0.80863
Addiction risk factor	115	L5ET_115	Hippocampal CA1-3	NEUR	VGLUT1	Cerebral cortex: 100.0%, Amygdala: 0.0%, Hippocampus: 0.0%	1.52242e-09	8.82314e-09	0.431503	0.80863
Addiction risk factor	132	Misc_132	Miscellaneous	NEUR	VGLUT1 VGLUT2	Cerebral cortex: 98.4%, Hippocampus: 0.8%, Midbrain: 0.8%	1.98598e-09	1.01087e-08	0.422124	0.80863
Addiction risk factor	190	CA4_190	Hippocampal CA4	NEUR	VGLUT1	Hippocampus: 100.0%, Cerebral cortex: 0.0%, Amygdala: 0.0%	1.63027e-09	7.92507e-09	0.418508	0.80863
Addiction risk factor	192	CA4_192	Hippocampal CA4	NEUR	VGLUT1	Hippocampus: 99.6%, Cerebral cortex: 0.4%, Amygdala: 0.0%	1.83579e-09	9.30177e-09	0.421773	0.80863
Addiction risk factor	193	CA4_193	Hippocampal CA4	NEUR	VGLUT1	Hippocampus: 98.3%, Amygdala: 0.9%, Cerebral cortex: 0.5%	1.586e-09	8.76987e-09	0.428244	0.80863
Addiction risk factor	302	CBI_302	Cerebellar inhibitory	NEUR	GLY	Cerebellum: 60.1%, Medulla: 19.0%, Pons: 15.3%	1.69822e-09	9.56575e-09	0.429546	0.80863
Addiction risk factor	356	Splat_356	Splatter	NEUR	GABA	Midbrain: 67.5%, Pons: 20.1%, Thalamus: 9.5%	1.93696e-09	9.18625e-09	0.416501	0.80863
Addiction risk factor	426	EMSN_426	Eccentric medium spiny neuron	NEUR	GABA	Amygdala: 81.9%, Cerebral cortex: 10.0%, Thalamus: 3.2%	1.49978e-09	8.51697e-09	0.43011	0.80863
Neck/Shoulder pain	21	Per_21	Vascular	PER		Thalamus: 28.3%, Pons: 17.9%, Basal forebrain: 9.8%	-7.49119e-10	1.96536e-09	0.648459	0.808687
Neck/Shoulder pain	69	Epen_69	Ependymal	EPEN		Hippocampus: 69.2%, Basal forebrain: 11.2%, Amygdala: 7.6%	-5.61086e-10	1.46586e-09	0.649055	0.808687
Neck/Shoulder pain	309	URL_309	Upper rhombic lip	NEUR	VGLUT1 VGLUT2	Pons: 89.0%, Cerebellum: 8.6%, Medulla: 1.6%	-5.99796e-10	1.60153e-09	0.645989	0.808687
Neck/Shoulder pain	414	Splat_414	Splatter	NEUR	VGLUT2	Hypothalamus: 90.6%, Midbrain: 8.5%, Thalamus: 0.8%	-5.44349e-10	1.43863e-09	0.647426	0.808687
Low back pain	418	Splat_418	Splatter	NEUR	HDC VGLUT2	Hypothalamus: 99.3%, Midbrain: 0.5%, Thalamus: 0.1%	2.09994e-10	5.84893e-10	0.359787	0.809081
Addiction risk factor	84	DLCT6b_84	Deep-layer corticothalamic and 6b	NEUR	VGLUT1 VGLUT2 VGLUT3	Hippocampus: 98.5%, Amygdala: 0.8%, Cerebral cortex: 0.7%	1.48869e-09	9.16553e-09	0.435486	0.809513
Addiction risk factor	229	EMSN_229	Eccentric medium spiny neuron	NEUR	GABA	Amygdala: 56.1%, Basal forebrain: 28.8%, Cerebral cortex: 11.2%	1.5307e-09	9.18914e-09	0.433851	0.809513
BMI	190	CA4_190	Hippocampal CA4	NEUR	VGLUT1	Hippocampus: 100.0%, Cerebral cortex: 0.0%, Amygdala: 0.0%	1.43187e-09	2.32356e-09	0.268868	0.810119
BMI	151	DLIT_151	Deep-layer intratelencephalic	NEUR	VGLUT1 VGLUT2 VGLUT3	Cerebral cortex: 44.8%, Amygdala: 33.6%, Basal forebrain: 21.4%	1.30366e-09	2.21164e-09	0.277779	0.810482
BMI	198	CA4_198	Hippocampal CA4	NEUR	VGLUT1 VGLUT2	Hippocampus: 89.9%, Midbrain: 10.1%, Cerebral cortex: 0.0%	1.3307e-09	2.24924e-09	0.277052	0.810482
BMI	366	Splat_366	Splatter	NEUR	VGLUT2	Midbrain: 57.4%, Pons: 19.9%, Thalamus: 15.2%	1.48129e-09	2.48706e-09	0.275722	0.810482
BMI	414	Splat_414	Splatter	NEUR	VGLUT2	Hypothalamus: 90.6%, Midbrain: 8.5%, Thalamus: 0.8%	2.30121e-09	3.90227e-09	0.277692	0.810482
BMI	421	Splat_421	Splatter	NEUR	GABA	Hypothalamus: 64.1%, Amygdala: 19.7%, Thalamus: 14.8%	1.50425e-09	2.49411e-09	0.273214	0.810482
Low back pain	44	Oligo_44	Oligodendrocyte	OLIGO		Thalamus: 20.9%, Pons: 19.2%, Midbrain: 19.1%	2.14919e-10	6.09965e-10	0.362289	0.810754
Low back pain	50	Oligo_50	Oligodendrocyte	OLIGO		Hypothalamus: 90.7%, Thalamus: 3.6%, Basal forebrain: 3.6%	2.11398e-10	6.19576e-10	0.366477	0.812241
Low back pain	202	DG_202	Hippocampal dentate gyrus	NEUR	VGLUT1	Hippocampus: 100.0%, Cerebral cortex: 0.0%, Amygdala: 0.0%	2.79128e-10	8.1663e-10	0.366249	0.812241
Addiction risk factor	248	MGE_248	MGE interneuron	NEUR	GABA	Cerebral cortex: 78.8%, Hippocampus: 12.5%, Amygdala: 5.0%	1.46954e-09	9.54282e-09	0.438807	0.81241
Joint pain	455	Thex_455	Thalamic excitatory	NEUR	VGLUT2	Thalamus: 97.9%, Midbrain: 2.1%, Cerebral cortex: 0.0%	1.72139e-10	5.96197e-10	0.386395	0.81337
Joint pain	151	DLIT_151	Deep-layer intratelencephalic	NEUR	VGLUT1 VGLUT2 VGLUT3	Cerebral cortex: 44.8%, Amygdala: 33.6%, Basal forebrain: 21.4%	1.44581e-10	5.10231e-10	0.388449	0.813976
Addiction risk factor	100	DLCT6b_100	Deep-layer corticothalamic and 6b	NEUR	VGLUT1	Cerebral cortex: 63.0%, Amygdala: 27.0%, Basal forebrain: 5.9%	8.57117e-10	8.43145e-09	0.459514	0.814754
Addiction risk factor	112	DLCT6b_112	Deep-layer corticothalamic and 6b	NEUR	VGLUT1	Cerebral cortex: 65.2%, Hippocampus: 33.8%, Amygdala: 0.6%	9.08268e-10	8.32721e-09	0.456573	0.814754
Addiction risk factor	232	EMSN_232	Eccentric medium spiny neuron	NEUR	GABA	Basal forebrain: 32.8%, Amygdala: 30.3%, Hypothalamus: 20.9%	9.6361e-10	8.31833e-09	0.453889	0.814754
Addiction risk factor	262	MGE_262	MGE interneuron	NEUR	GABA	Cerebral cortex: 94.5%, Basal forebrain: 2.1%, Hippocampus: 1.8%	1.03067e-09	9.06409e-09	0.454734	0.814754
Addiction risk factor	276	CGE_276	CGE interneuron	NEUR	GABA VGLUT3	Hippocampus: 73.7%, Amygdala: 13.0%, Cerebral cortex: 10.8%	1.0307e-09	9.00153e-09	0.454419	0.814754
Addiction risk factor	367	Splat_367	Splatter	NEUR	VGLUT2	Midbrain: 96.9%, Thalamus: 2.6%, Pons: 0.3%	1.40473e-09	1.02303e-08	0.445393	0.814754
Addiction risk factor	417	Splat_417	Splatter	NEUR	GABA HDC	Hypothalamus: 95.8%, Midbrain: 4.0%, Amygdala: 0.1%	9.71645e-10	9.26825e-09	0.458253	0.814754
Addiction risk factor	423	Splat_423	Splatter	NEUR	GABA	Amygdala: 50.6%, Thalamus: 19.8%, Hypothalamus: 15.4%	1.14237e-09	8.48249e-09	0.446435	0.814754
Addiction risk factor	424	Splat_424	Splatter	NEUR	GABA	Amygdala: 34.9%, Hypothalamus: 32.8%, Thalamus: 29.6%	1.02311e-09	8.02156e-09	0.449254	0.814754
Addiction risk factor	441	Midi_441	Midbrain-derived inhibitory	NEUR	GABA	Thalamus: 89.9%, Midbrain: 8.8%, Pons: 0.7%	1.30653e-09	1.03967e-08	0.449998	0.814754
Addiction risk factor	459	Thex_459	Thalamic excitatory	NEUR	VGLUT2	Thalamus: 89.9%, Amygdala: 9.2%, Midbrain: 0.6%	9.69689e-10	8.77552e-09	0.456007	0.814754
Joint pain	265	LLC_265	LAMP5-LHX6 and Chandelier	NEUR	GABA	Cerebral cortex: 72.8%, Amygdala: 17.1%, Hippocampus: 5.1%	1.50323e-10	5.46132e-10	0.391562	0.816787
Neck/Shoulder pain	351	Splat_351	Splatter	NEUR	GABA	Midbrain: 90.0%, Thalamus: 8.2%, Hypothalamus: 1.3%	-5.91931e-10	1.45966e-09	0.657455	0.816945
Low back pain	213	MSN_213	Medium spiny neuron	NEUR	GABA	Basal forebrain: 75.5%, Cerebral cortex: 12.2%, Amygdala: 9.4%	2.67189e-10	8.13234e-10	0.371248	0.818877
Knee pain	112	DLCT6b_112	Deep-layer corticothalamic and 6b	NEUR	VGLUT1	Cerebral cortex: 65.2%, Hippocampus: 33.8%, Amygdala: 0.6%	2.64999e-09	1.56091e-09	0.0447801	0.819171
Knee pain	131	ULIT_131	Upper-layer intratelencephalic	NEUR	VGLUT1 VGLUT2	Cerebral cortex: 99.9%, Hypothalamus: 0.0%, Basal forebrain: 0.0%	2.86415e-09	1.69953e-09	0.0459688	0.819171
Knee pain	149	DLIT_149	Deep-layer intratelencephalic	NEUR	VGLUT1	Cerebral cortex: 98.6%, Basal forebrain: 0.6%, Hippocampus: 0.5%	2.87742e-09	1.69152e-09	0.0444635	0.819171
Knee pain	150	DLIT_150	Deep-layer intratelencephalic	NEUR	VGLUT1 VGLUT2	Cerebral cortex: 95.3%, Hippocampus: 2.2%, Basal forebrain: 1.3%	2.99186e-09	1.77783e-09	0.0462005	0.819171
Knee pain	182	CA13_182	Hippocampal CA1-3	NEUR	VGLUT1	Hippocampus: 100.0%, Cerebral cortex: 0.0%, Amygdala: 0.0%	2.9295e-09	1.72528e-09	0.0447554	0.819171
Knee pain	195	CA4_195	Hippocampal CA4	NEUR	VGLUT1	Hippocampus: 99.4%, Thalamus: 0.5%, Cerebral cortex: 0.1%	3.40258e-09	1.97859e-09	0.0427436	0.819171
BMI	206	MSN_206	Medium spiny neuron	NEUR		Hippocampus: 97.1%, Thalamus: 2.3%, Cerebral cortex: 0.6%	1.35492e-09	2.35632e-09	0.28264	0.819479
Low back pain	192	CA4_192	Hippocampal CA4	NEUR	VGLUT1	Hippocampus: 99.6%, Cerebral cortex: 0.4%, Amygdala: 0.0%	3.36243e-10	1.04387e-09	0.373684	0.820326
BMI	346	Splat_346	Splatter	NEUR	VGLUT2	Medulla: 60.2%, Spinal cord: 39.4%, Pons: 0.3%	1.27422e-09	2.24403e-09	0.285076	0.821375
Joint pain	367	Splat_367	Splatter	NEUR	VGLUT2	Midbrain: 96.9%, Thalamus: 2.6%, Pons: 0.3%	1.5105e-10	5.75348e-10	0.396454	0.823267
Neck/Shoulder pain	82	Chrp_82	Choroid plexus	CHRP		Basal forebrain: 76.6%, Medulla: 22.2%, Pons: 1.2%	-6.15807e-10	1.44857e-09	0.664623	0.823632
Joint pain	196	CA4_196	Hippocampal CA4	NEUR	VGLUT1	Hippocampus: 99.9%, Midbrain: 0.1%, Cerebral cortex: 0.0%	1.38297e-10	5.64935e-10	0.403305	0.823699
Joint pain	218	MSN_218	Medium spiny neuron	NEUR		Basal forebrain: 50.9%, Amygdala: 22.3%, Hypothalamus: 18.5%	1.55932e-10	6.18877e-10	0.400536	0.823699
Joint pain	234	EMSN_234	Eccentric medium spiny neuron	NEUR	GABA	Amygdala: 75.9%, Cerebral cortex: 14.6%, Thalamus: 5.4%	1.2121e-10	4.97783e-10	0.403809	0.823699
Joint pain	459	Thex_459	Thalamic excitatory	NEUR	VGLUT2	Thalamus: 89.9%, Amygdala: 9.2%, Midbrain: 0.6%	1.3996e-10	5.47752e-10	0.399162	0.823699
Joint pain	164	Misc_164	Miscellaneous	NEUR	VGLUT1 VGLUT2	Cerebral cortex: 66.8%, Amygdala: 18.2%, Hippocampus: 15.0%	1.12189e-10	4.69877e-10	0.405645	0.823798
Addiction risk factor	244	MGE_244	MGE interneuron	NEUR	GABA	Cerebral cortex: 77.4%, Amygdala: 13.7%, Hippocampus: 6.5%	8.06337e-10	9.73133e-09	0.466981	0.824822
Migraine	34	OPC_34	Oligodendrocyte precursor	OPC		Hippocampus: 33.6%, Cerebral cortex: 30.9%, Amygdala: 16.5%	5.47034e-10	5.09317e-10	0.141399	0.825128
Migraine	97	DLCT6b_97	Deep-layer corticothalamic and 6b	NEUR	VGLUT1	Cerebral cortex: 54.4%, Hippocampus: 42.5%, Amygdala: 2.1%	6.33255e-10	5.84954e-10	0.139499	0.825128
Migraine	105	DLCT6b_105	Deep-layer corticothalamic and 6b	NEUR	VGLUT1	Cerebral cortex: 80.5%, Basal forebrain: 8.4%, Hippocampus: 7.2%	5.63603e-10	5.05969e-10	0.132659	0.825128
Migraine	123	ULIT_123	Upper-layer intratelencephalic	NEUR	VGLUT1	Cerebral cortex: 99.2%, Hippocampus: 0.4%, Basal forebrain: 0.3%	4.73953e-10	4.37667e-10	0.139425	0.825128
Migraine	131	ULIT_131	Upper-layer intratelencephalic	NEUR	VGLUT1 VGLUT2	Cerebral cortex: 99.9%, Hypothalamus: 0.0%, Basal forebrain: 0.0%	5.58758e-10	5.18729e-10	0.140703	0.825128
Migraine	196	CA4_196	Hippocampal CA4	NEUR	VGLUT1	Hippocampus: 99.9%, Midbrain: 0.1%, Cerebral cortex: 0.0%	5.08987e-10	4.73525e-10	0.141212	0.825128
Joint pain	292	CGE_292	CGE interneuron	NEUR	GABA	Cerebral cortex: 86.1%, Hippocampus: 7.4%, Amygdala: 3.1%	1.28707e-10	5.71515e-10	0.410911	0.825185
Joint pain	305	CBI_305	Cerebellar inhibitory	NEUR	GABA	Cerebellum: 88.0%, Pons: 4.7%, Midbrain: 3.7%	1.2263e-10	5.49467e-10	0.411698	0.825185
Joint pain	348	Splat_348	Splatter	NEUR	GLY	Medulla: 65.6%, Spinal cord: 26.9%, Pons: 6.0%	1.2608e-10	5.53324e-10	0.409878	0.825185
BMI	219	MSN_219	Medium spiny neuron	NEUR	GABA	Amygdala: 33.2%, Basal forebrain: 32.8%, Hypothalamus: 18.6%	1.26446e-09	2.26551e-09	0.288376	0.825724
Addiction risk factor	375	Splat_375	Splatter	NEUR	VGLUT2 VGLUT3	Thalamus: 94.3%, Midbrain: 5.4%, Pons: 0.1%	7.42813e-10	9.95586e-09	0.470262	0.826893
Addiction risk factor	425	Splat_425	Splatter	NEUR	GABA	Thalamus: 35.4%, Hypothalamus: 29.5%, Amygdala: 29.1%	6.56949e-10	9.26688e-09	0.471742	0.826893
Joint pain	42	COP_42	Committed oligodendrocyte precursor	OLIGO		Thalamus: 92.7%, Midbrain: 2.3%, Pons: 1.5%	1.19265e-10	6.6246e-10	0.428563	0.827643
Joint pain	175	Amex_175	Amygdala excitatory	NEUR	VGLUT1 VGLUT2	Cerebral cortex: 91.3%, Hippocampus: 7.3%, Amygdala: 1.2%	9.8308e-11	5.00567e-10	0.422151	0.827643
Joint pain	188	CA13_188	Hippocampal CA1-3	NEUR	VGLUT1	Hippocampus: 98.4%, Cerebral cortex: 1.2%, Amygdala: 0.3%	1.00146e-10	6.05931e-10	0.434364	0.827643
Joint pain	235	Splat_235	Splatter	NEUR	GABA	Cerebral cortex: 31.8%, Amygdala: 28.5%, Basal forebrain: 25.2%	1.02524e-10	5.19752e-10	0.421814	0.827643
Joint pain	281	CGE_281	CGE interneuron	NEUR	GABA	Cerebral cortex: 70.5%, Amygdala: 13.0%, Hippocampus: 10.6%	9.5707e-11	5.71243e-10	0.433472	0.827643
Joint pain	296	CGE_296	CGE interneuron	NEUR	GABA	Cerebral cortex: 72.9%, Amygdala: 10.5%, Hippocampus: 9.0%	1.05642e-10	6.13091e-10	0.431597	0.827643
Joint pain	304	CBI_304	Cerebellar inhibitory		GABA	Cerebellum: 95.5%, Pons: 2.4%, Medulla: 1.8%	1.17185e-10	6.08475e-10	0.423641	0.827643
Joint pain	307	CBI_307	Cerebellar inhibitory	NEUR	GABA	Cerebellum: 70.3%, Medulla: 12.1%, Pons: 11.7%	9.7247e-11	5.92785e-10	0.434846	0.827643
Joint pain	308	URL_308	Upper rhombic lip		VGLUT1	Cerebellum: 84.5%, Pons: 10.2%, Medulla: 3.6%	1.02625e-10	5.91491e-10	0.431128	0.827643
Joint pain	325	Mmb_325	Mammillary body	NEUR	VGLUT2	Hypothalamus: 100.0%, Cerebral cortex: 0.0%, Amygdala: 0.0%	1.11922e-10	5.20395e-10	0.414856	0.827643
Joint pain	376	Splat_376	Splatter	NEUR	VGLUT2	Hypothalamus: 51.0%, Midbrain: 37.9%, Thalamus: 6.6%	1.07405e-10	5.41282e-10	0.421356	0.827643
Joint pain	379	Splat_379	Splatter	NEUR	GLY	Pons: 99.2%, Medulla: 0.8%, Cerebral cortex: 0.0%	8.91749e-11	5.72021e-10	0.438058	0.827643
Joint pain	387	Splat_387	Splatter	NEUR	VGLUT2	Pons: 89.9%, Midbrain: 8.9%, Medulla: 0.7%	1.01157e-10	6.19761e-10	0.435173	0.827643
Joint pain	429	Splat_429	Splatter	NEUR	GABA	Basal forebrain: 55.9%, Amygdala: 24.1%, Thalamus: 12.9%	7.98329e-11	5.12064e-10	0.438054	0.827643
Joint pain	290	CGE_290	CGE interneuron	NEUR	GABA	Cerebral cortex: 83.0%, Hippocampus: 8.5%, Amygdala: 5.2%	9.20712e-11	6.10133e-10	0.440026	0.827967
Neck/Shoulder pain	68	Epen_68	Ependymal	CHRP EPEN		Medulla: 29.8%, Pons: 23.1%, Thalamus: 13.7%	-6.73749e-10	1.51586e-09	0.671647	0.830105
Migraine	265	LLC_265	LAMP5-LHX6 and Chandelier	NEUR	GABA	Cerebral cortex: 72.8%, Amygdala: 17.1%, Hippocampus: 5.1%	5.59278e-10	5.26905e-10	0.144245	0.831212
Height	20	Vsmc_20	Vascular	VSMC		Thalamus: 21.8%, Cerebral cortex: 13.7%, Medulla: 12.4%	2.79198e-08	1.74185e-08	0.0544806	0.831875
Height	418	Splat_418	Splatter	NEUR	HDC VGLUT2	Hypothalamus: 99.3%, Midbrain: 0.5%, Thalamus: 0.1%	1.49376e-08	9.36622e-09	0.0553743	0.831875
Height	421	Splat_421	Splatter	NEUR	GABA	Hypothalamus: 64.1%, Amygdala: 19.7%, Thalamus: 14.8%	1.52841e-08	9.61386e-09	0.0559395	0.831875
BMI	341	Splat_341	Splatter	NEUR	VGLUT2	Pons: 98.8%, Medulla: 1.2%, Cerebral cortex: 0.0%	1.93316e-09	3.53705e-09	0.292345	0.831921
Neck/Shoulder pain	269	LLC_269	LAMP5-LHX6 and Chandelier	NEUR	GABA	Cerebral cortex: 43.7%, Hippocampus: 25.7%, Amygdala: 22.8%	-7.03189e-10	1.53646e-09	0.676405	0.833751
Neck/Shoulder pain	50	Oligo_50	Oligodendrocyte	OLIGO		Hypothalamus: 90.7%, Thalamus: 3.6%, Basal forebrain: 3.6%	-6.92637e-10	1.48033e-09	0.68007	0.834994
Neck/Shoulder pain	270	LLC_270	LAMP5-LHX6 and Chandelier	NEUR	GABA	Cerebral cortex: 86.2%, Hippocampus: 6.7%, Thalamus: 3.3%	-8.07744e-10	1.70979e-09	0.681687	0.834994
Neck/Shoulder pain	390	Splat_390	Splatter	NEUR	GABA	Thalamus: 81.4%, Amygdala: 5.6%, Pons: 5.3%	-8.56328e-10	1.80023e-09	0.682848	0.834994
Low back pain	217	MSN_217	Medium spiny neuron	NEUR	GABA	Amygdala: 69.5%, Basal forebrain: 15.7%, Hypothalamus: 7.4%	2.14707e-10	7.16382e-10	0.382199	0.835041
Migraine	407	Amex_407	Amygdala excitatory	NEUR	VGLUT2 VGLUT3	Amygdala: 72.6%, Cerebral cortex: 23.5%, Hippocampus: 2.7%	4.77642e-10	4.54799e-10	0.146807	0.835532
Neck/Shoulder pain	2	Nkcell_2	Miscellaneous	NK		Thalamus: 17.6%, Cerebral cortex: 15.5%, Basal forebrain: 14.8%	-9.11819e-10	1.83218e-09	0.690641	0.837857
Neck/Shoulder pain	24	Fbl_24	Fibroblast	FIB		Basal forebrain: 38.0%, Medulla: 32.3%, Hippocampus: 25.1%	-8.59901e-10	1.73287e-09	0.690134	0.837857
Neck/Shoulder pain	282	CGE_282	CGE interneuron	NEUR	GABA	Cerebral cortex: 82.6%, Hippocampus: 11.9%, Amygdala: 2.2%	-7.01794e-10	1.43793e-09	0.687246	0.837857
Addiction risk factor	110	DLCT6b_110	Deep-layer corticothalamic and 6b	NEUR	VGLUT1	Cerebral cortex: 84.7%, Basal forebrain: 6.3%, Amygdala: 5.0%	4.11333e-10	8.15875e-09	0.479895	0.837999
Addiction risk factor	174	Amex_174	Amygdala excitatory	NEUR	VGLUT1 VGLUT2	Cerebral cortex: 84.3%, Amygdala: 10.2%, Hippocampus: 5.2%	4.27077e-10	9.35323e-09	0.48179	0.838133
Neck/Shoulder pain	275	LLC_275	LAMP5-LHX6 and Chandelier	NEUR	GABA	Cerebral cortex: 66.0%, Amygdala: 16.5%, Basal forebrain: 9.9%	-7.89336e-10	1.5583e-09	0.69376	0.839432
Neck/Shoulder pain	299	CBI_299	Cerebellar inhibitory	NEUR	GLY	Cerebellum: 71.1%, Pons: 20.4%, Midbrain: 4.5%	-8.25135e-10	1.61183e-09	0.695647	0.839512
Neck/Shoulder pain	57	Astro_57	Astrocyte	ASTRO		Hippocampus: 66.8%, Basal forebrain: 25.3%, Cerebral cortex: 4.0%	-6.79081e-10	1.30314e-09	0.698855	0.841181
Addiction risk factor	191	CA4_191	Hippocampal CA4	NEUR	VGLUT1	Hippocampus: 98.1%, Cerebral cortex: 1.6%, Midbrain: 0.2%	2.65947e-10	7.8037e-09	0.486407	0.842983
Joint pain	426	EMSN_426	Eccentric medium spiny neuron	NEUR	GABA	Amygdala: 81.9%, Cerebral cortex: 10.0%, Thalamus: 3.2%	6.73476e-11	5.43021e-10	0.450648	0.844507
Joint pain	273	LLC_273	LAMP5-LHX6 and Chandelier	NEUR	GABA	Amygdala: 44.9%, Cerebral cortex: 33.4%, Hippocampus: 7.3%	6.61429e-11	5.74256e-10	0.454151	0.846668
Joint pain	460	Thex_460	Thalamic excitatory	NEUR	VGLUT2	Thalamus: 98.9%, Midbrain: 0.9%, Cerebral cortex: 0.1%	6.13325e-11	5.48387e-10	0.455474	0.846668
Addiction risk factor	268	LLC_268	LAMP5-LHX6 and Chandelier	NEUR	GABA	Hippocampus: 95.5%, Cerebral cortex: 2.4%, Amygdala: 1.1%	1.83316e-10	9.47924e-09	0.492285	0.846804
Addiction risk factor	274	LLC_274	LAMP5-LHX6 and Chandelier	NEUR	GABA	Cerebral cortex: 84.6%, Basal forebrain: 5.9%, Hippocampus: 3.1%	2.20032e-10	1.03932e-08	0.491555	0.846804
Low back pain	198	CA4_198	Hippocampal CA4	NEUR	VGLUT1 VGLUT2	Hippocampus: 89.9%, Midbrain: 10.1%, Cerebral cortex: 0.0%	2.25993e-10	8.05799e-10	0.389563	0.847116
BMI	331	Mmb_331	Mammillary body	NEUR	VGLUT2	Hypothalamus: 96.6%, Midbrain: 2.3%, Cerebral cortex: 1.1%	2.22681e-09	4.24291e-09	0.29985	0.848042
Neck/Shoulder pain	268	LLC_268	LAMP5-LHX6 and Chandelier	NEUR	GABA	Hippocampus: 95.5%, Cerebral cortex: 2.4%, Amygdala: 1.1%	-7.83846e-10	1.42872e-09	0.708372	0.848207
Neck/Shoulder pain	301	CBI_301	Cerebellar inhibitory	NEUR	GLY	Pons: 92.6%, Medulla: 6.6%, Cerebral cortex: 0.7%	-8.86687e-10	1.61852e-09	0.708099	0.848207
Neck/Shoulder pain	28	Fbl_28	Fibroblast	FIB		Thalamus: 36.4%, Cerebral cortex: 12.1%, Pons: 11.0%	-1.00953e-09	1.81434e-09	0.711037	0.849192
Neck/Shoulder pain	251	MGE_251	MGE interneuron	NEUR	GABA	Cerebral cortex: 94.0%, Hippocampus: 2.5%, Basal forebrain: 2.4%	-9.08832e-10	1.61716e-09	0.712939	0.849263
Neck/Shoulder pain	59	Astro_59	Astrocyte	ASTRO		Pons: 36.2%, Cerebellum: 36.1%, Medulla: 10.9%	-8.44246e-10	1.47414e-09	0.716578	0.851398
Low back pain	265	LLC_265	LAMP5-LHX6 and Chandelier	NEUR	GABA	Cerebral cortex: 72.8%, Amygdala: 17.1%, Hippocampus: 5.1%	1.76096e-10	6.65551e-10	0.395664	0.852342
Low back pain	284	CGE_284	CGE interneuron	NEUR	GABA	Cerebral cortex: 74.7%, Amygdala: 9.9%, Hippocampus: 9.3%	1.82936e-10	6.87272e-10	0.395052	0.852342
Neck/Shoulder pain	10	Mgl_10	Microglia	MGL		Basal forebrain: 27.7%, Midbrain: 22.1%, Cerebral cortex: 10.3%	-9.28698e-10	1.57952e-09	0.721722	0.853112
Neck/Shoulder pain	264	LLC_264	LAMP5-LHX6 and Chandelier		GABA	Cerebral cortex: 84.5%, Amygdala: 5.7%, Basal forebrain: 4.7%	-8.73202e-10	1.49423e-09	0.720518	0.853112
Low back pain	86	DLNP_86	Deep-layer near-projecting	NEUR	VGLUT1 VGLUT2	Cerebral cortex: 97.0%, Basal forebrain: 1.8%, Hippocampus: 1.1%	1.19041e-10	6.47533e-10	0.42707	0.853146
Low back pain	98	DLCT6b_98	Deep-layer corticothalamic and 6b	NEUR	VGLUT1	Cerebral cortex: 75.6%, Basal forebrain: 10.3%, Amygdala: 7.8%	1.0606e-10	5.40988e-10	0.422286	0.853146
Low back pain	128	ULIT_128	Upper-layer intratelencephalic	NEUR	VGLUT1 VGLUT2	Cerebral cortex: 99.9%, Hypothalamus: 0.0%, Basal forebrain: 0.0%	1.54655e-10	6.23894e-10	0.402111	0.853146
Low back pain	156	Amex_156	Amygdala excitatory	NEUR	VGLUT1 VGLUT2	Amygdala: 78.4%, Hippocampus: 19.2%, Cerebral cortex: 2.3%	1.32034e-10	5.75432e-10	0.409259	0.853146
Low back pain	211	MSN_211	Medium spiny neuron	NEUR	GABA	Basal forebrain: 85.7%, Amygdala: 6.3%, Cerebral cortex: 4.2%	1.68818e-10	8.391e-10	0.420275	0.853146
Low back pain	212	MSN_212	Medium spiny neuron	NEUR	GABA	Basal forebrain: 90.4%, Cerebral cortex: 3.6%, Amygdala: 3.6%	1.20074e-10	5.91432e-10	0.419558	0.853146
Low back pain	215	MSN_215	Medium spiny neuron	NEUR	GABA	Basal forebrain: 85.0%, Amygdala: 9.2%, Cerebral cortex: 3.6%	1.87611e-10	8.01303e-10	0.407441	0.853146
Low back pain	218	MSN_218	Medium spiny neuron	NEUR		Basal forebrain: 50.9%, Amygdala: 22.3%, Hypothalamus: 18.5%	1.60044e-10	7.66167e-10	0.417268	0.853146
Low back pain	256	MGE_256	MGE interneuron	NEUR	GABA VGLUT3	Cerebral cortex: 68.6%, Hippocampus: 21.8%, Basal forebrain: 5.0%	1.59031e-10	6.15238e-10	0.398015	0.853146
Low back pain	261	MGE_261	MGE interneuron	NEUR	GABA	Cerebral cortex: 95.5%, Hippocampus: 1.4%, Basal forebrain: 1.4%	1.42075e-10	6.97559e-10	0.419304	0.853146
Low back pain	267	LLC_267	LAMP5-LHX6 and Chandelier	NEUR	GABA VGLUT3	Hippocampus: 80.6%, Cerebral cortex: 13.8%, Amygdala: 1.9%	1.06283e-10	5.96989e-10	0.429349	0.853146
Low back pain	273	LLC_273	LAMP5-LHX6 and Chandelier	NEUR	GABA	Amygdala: 44.9%, Cerebral cortex: 33.4%, Hippocampus: 7.3%	1.1937e-10	6.55459e-10	0.427746	0.853146
Low back pain	336	Splat_336	Splatter	NEUR	VGLUT2 VGLUT3	Midbrain: 91.5%, Thalamus: 8.1%, Medulla: 0.3%	1.2982e-10	7.28216e-10	0.429255	0.853146
Low back pain	338	Splat_338	Splatter	NEUR	VGLUT2	Medulla: 99.1%, Basal forebrain: 0.6%, Pons: 0.3%	2.14741e-10	9.1856e-10	0.407578	0.853146
Low back pain	386	Splat_386	Splatter	NEUR	VGLUT2	Medulla: 98.2%, Pons: 1.2%, Midbrain: 0.6%	9.59262e-11	5.05819e-10	0.424794	0.853146
Low back pain	393	Splat_393	Splatter	NEUR	GABA	Thalamus: 76.5%, Hypothalamus: 10.6%, Midbrain: 6.0%	1.18844e-10	5.9134e-10	0.420359	0.853146
Low back pain	419	Amex_419	Amygdala excitatory	NEUR	VGLUT1 VGLUT2	Amygdala: 78.9%, Cerebral cortex: 14.0%, Thalamus: 5.1%	1.16866e-10	5.31303e-10	0.412951	0.853146
Low back pain	430	MSN_430	Medium spiny neuron	NEUR	GABA	Amygdala: 87.9%, Hypothalamus: 6.5%, Thalamus: 3.4%	1.58709e-10	6.53709e-10	0.404087	0.853146
Joint pain	98	DLCT6b_98	Deep-layer corticothalamic and 6b	NEUR	VGLUT1	Cerebral cortex: 75.6%, Basal forebrain: 10.3%, Amygdala: 7.8%	4.28684e-11	5.10444e-10	0.466535	0.853463
Joint pain	232	EMSN_232	Eccentric medium spiny neuron	NEUR	GABA	Basal forebrain: 32.8%, Amygdala: 30.3%, Hypothalamus: 20.9%	4.48841e-11	5.26757e-10	0.466048	0.853463
Joint pain	270	LLC_270	LAMP5-LHX6 and Chandelier	NEUR	GABA	Cerebral cortex: 86.2%, Hippocampus: 6.7%, Thalamus: 3.3%	5.42017e-11	6.08289e-10	0.464499	0.853463
Joint pain	313	Splat_313	Splatter	NEUR	VGLUT2	Hippocampus: 41.6%, Cerebral cortex: 36.5%, Amygdala: 7.6%	4.34599e-11	5.10379e-10	0.46607	0.853463
Low back pain	325	Mmb_325	Mammillary body	NEUR	VGLUT2	Hypothalamus: 100.0%, Cerebral cortex: 0.0%, Amygdala: 0.0%	9.04827e-11	5.28269e-10	0.432001	0.854732
Neck/Shoulder pain	320	LRL_320	Lower rhombic lip	NEUR	VGLUT1 VGLUT2	Pons: 90.4%, Medulla: 6.2%, Basal forebrain: 3.2%	-8.2828e-10	1.38125e-09	0.725633	0.855542
Height	57	Astro_57	Astrocyte	ASTRO		Hippocampus: 66.8%, Basal forebrain: 25.3%, Cerebral cortex: 4.0%	1.86688e-08	1.2129e-08	0.0618798	0.855801
Height	65	Epen_65	Ependymal	EPEN		Midbrain: 28.4%, Hippocampus: 12.5%, Pons: 12.5%	1.80881e-08	1.17738e-08	0.0622328	0.855801
Height	243	MGE_243	MGE interneuron	NEUR	GABA	Cerebral cortex: 96.3%, Hippocampus: 1.4%, Basal forebrain: 1.1%	1.35059e-08	8.83251e-09	0.0631176	0.855801
BMI	108	DLCT6b_108	Deep-layer corticothalamic and 6b	NEUR	VGLUT1	Cerebral cortex: 89.4%, Hippocampus: 6.0%, Basal forebrain: 2.1%	1.28808e-09	2.7365e-09	0.318926	0.857564
BMI	155	Amex_155	Amygdala excitatory	NEUR	VGLUT1 VGLUT2	Amygdala: 99.6%, Cerebral cortex: 0.2%, Hippocampus: 0.2%	9.50464e-10	1.9249e-09	0.310733	0.857564
BMI	180	CA13_180	Hippocampal CA1-3	NEUR	VGLUT1	Hippocampus: 99.6%, Cerebral cortex: 0.4%, Amygdala: 0.0%	1.09747e-09	2.25223e-09	0.313029	0.857564
BMI	201	DG_201	Hippocampal dentate gyrus	NEUR	VGLUT1	Hippocampus: 99.9%, Midbrain: 0.1%, Thalamus: 0.0%	1.04267e-09	2.16537e-09	0.315073	0.857564
BMI	204	DG_204	Hippocampal dentate gyrus	NEUR	VGLUT1	Hippocampus: 98.3%, Thalamus: 1.7%, Cerebral cortex: 0.0%	1.4543e-09	3.10872e-09	0.319959	0.857564
BMI	208	MSN_208	Medium spiny neuron	NEUR	GABA	Basal forebrain: 89.6%, Amygdala: 5.6%, Cerebral cortex: 3.5%	1.36221e-09	2.74991e-09	0.310171	0.857564
BMI	336	Splat_336	Splatter	NEUR	VGLUT2 VGLUT3	Midbrain: 91.5%, Thalamus: 8.1%, Medulla: 0.3%	1.58907e-09	3.368e-09	0.31853	0.857564
BMI	391	Splat_391	Splatter	NEUR	GABA	Hypothalamus: 92.3%, Thalamus: 3.3%, Midbrain: 2.8%	1.15819e-09	2.29653e-09	0.307018	0.857564
BMI	396	Splat_396	Splatter	NEUR	VGLUT3	Pons: 66.2%, Midbrain: 31.2%, Hypothalamus: 1.2%	1.11163e-09	2.2196e-09	0.308248	0.857564
Joint pain	363	Splat_363	Splatter	NEUR	VGLUT2	Thalamus: 64.4%, Basal forebrain: 20.9%, Hypothalamus: 7.4%	3.77967e-11	5.53636e-10	0.472785	0.861479
Joint pain	302	CBI_302	Cerebellar inhibitory	NEUR	GLY	Cerebellum: 60.1%, Medulla: 19.0%, Pons: 15.3%	3.01759e-11	5.1747e-10	0.476749	0.861888
Joint pain	337	Splat_337	Splatter	NEUR	GABA	Basal forebrain: 81.9%, Midbrain: 17.6%, Hypothalamus: 0.5%	3.11105e-11	5.25859e-10	0.476412	0.861888
BMI	304	CBI_304	Cerebellar inhibitory		GABA	Cerebellum: 95.5%, Pons: 2.4%, Medulla: 1.8%	1.1257e-09	2.49824e-09	0.32614	0.863892
BMI	328	Mmb_328	Mammillary body	NEUR	HDC VGLUT2	Hypothalamus: 100.0%, Cerebral cortex: 0.0%, Amygdala: 0.0%	1.06175e-09	2.38273e-09	0.327942	0.863892
BMI	361	Splat_361	Splatter	NEUR	GABA	Midbrain: 83.4%, Thalamus: 14.3%, Pons: 1.8%	2.55162e-09	5.7078e-09	0.327423	0.863892
BMI	345	Splat_345	Splatter	NEUR	VGLUT2	Medulla: 52.3%, Spinal cord: 35.4%, Midbrain: 6.8%	2.56071e-09	5.81863e-09	0.329936	0.864208
Joint pain	86	DLNP_86	Deep-layer near-projecting	NEUR	VGLUT1 VGLUT2	Cerebral cortex: 97.0%, Basal forebrain: 1.8%, Hippocampus: 1.1%	1.53198e-11	5.52979e-10	0.488949	0.865121
Joint pain	134	ULIT_134	Upper-layer intratelencephalic	NEUR	VGLUT1 VGLUT2	Cerebral cortex: 99.3%, Hippocampus: 0.5%, Basal forebrain: 0.2%	1.19519e-11	4.6728e-10	0.489797	0.865121
Joint pain	156	Amex_156	Amygdala excitatory	NEUR	VGLUT1 VGLUT2	Amygdala: 78.4%, Hippocampus: 19.2%, Cerebral cortex: 2.3%	1.60919e-11	5.91583e-10	0.48915	0.865121
Joint pain	157	Amex_157	Amygdala excitatory	NEUR	VGLUT1 VGLUT2	Amygdala: 65.8%, Cerebral cortex: 28.7%, Hippocampus: 5.5%	1.99778e-11	5.71243e-10	0.486051	0.865121
Joint pain	170	Misc_170	Miscellaneous	NEUR	VGLUT1 VGLUT2	Hippocampus: 68.6%, Hypothalamus: 21.7%, Cerebral cortex: 6.4%	1.3548e-11	4.98439e-10	0.489158	0.865121
Joint pain	397	Splat_397	Splatter	NEUR	SER VGLUT3	Pons: 80.1%, Medulla: 8.1%, Midbrain: 7.6%	2.73097e-11	5.64931e-10	0.480722	0.865121
Joint pain	392	Splat_392	Splatter	NEUR	GABA	Amygdala: 39.6%, Basal forebrain: 32.7%, Hypothalamus: 21.2%	7.78667e-12	4.7398e-10	0.493446	0.86824
BMI	300	CBI_300	Cerebellar inhibitory	NEUR	GABA	Cerebellum: 61.4%, Pons: 32.9%, Midbrain: 3.2%	1.1283e-09	2.62039e-09	0.333385	0.868308
Neck/Shoulder pain	16	VendVC_16	Vascular	ENDO		Cerebral cortex: 25.5%, Hippocampus: 17.8%, Midbrain: 8.4%	-1.11045e-09	1.72322e-09	0.740343	0.868443
Neck/Shoulder pain	324	Mmb_324	Mammillary body	NEUR	VGLUT2	Hypothalamus: 100.0%, Cerebral cortex: 0.0%, Amygdala: 0.0%	-9.31694e-10	1.45314e-09	0.73929	0.868443
Joint pain	18	VendA_18	Vascular	ENDO		Cerebral cortex: 23.3%, Medulla: 16.4%, Thalamus: 14.6%	-7.45345e-11	6.10374e-10	0.548595	0.86991
Joint pain	66	Epen_66	Ependymal	CHRP EPEN		Medulla: 83.1%, Pons: 16.0%, Midbrain: 0.4%	-8.01161e-11	5.81298e-10	0.55481	0.86991
Joint pain	100	DLCT6b_100	Deep-layer corticothalamic and 6b	NEUR	VGLUT1	Cerebral cortex: 63.0%, Amygdala: 27.0%, Basal forebrain: 5.9%	-4.40763e-11	4.89956e-10	0.53584	0.86991
Joint pain	107	DLCT6b_107	Deep-layer corticothalamic and 6b	NEUR	VGLUT1	Cerebral cortex: 100.0%, Amygdala: 0.0%, Hippocampus: 0.0%	-6.16628e-11	5.44896e-10	0.54505	0.86991
Joint pain	111	DLCT6b_111	Deep-layer corticothalamic and 6b	NEUR	VGLUT1 VGLUT2	Hippocampus: 92.5%, Amygdala: 6.3%, Cerebral cortex: 1.2%	-1.11654e-11	5.01249e-10	0.508886	0.86991
Joint pain	112	DLCT6b_112	Deep-layer corticothalamic and 6b	NEUR	VGLUT1	Cerebral cortex: 65.2%, Hippocampus: 33.8%, Amygdala: 0.6%	-5.76631e-11	4.88571e-10	0.546976	0.86991
Joint pain	113	L5ET_113	Miscellaneous	NEUR	VGLUT1	Cerebral cortex: 100.0%, Amygdala: 0.0%, Hippocampus: 0.0%	-2.74633e-12	5.18121e-10	0.502115	0.86991
Joint pain	116	Misc_116	Miscellaneous	NEUR	VGLUT1	Cerebral cortex: 93.4%, Amygdala: 3.3%, Basal forebrain: 2.6%	-5.19697e-11	5.68221e-10	0.536437	0.86991
Joint pain	120	ULIT_120	Upper-layer intratelencephalic	NEUR	VGLUT1 VGLUT2	Cerebral cortex: 91.5%, Hypothalamus: 4.6%, Basal forebrain: 2.9%	-2.18469e-11	5.50634e-10	0.515824	0.86991
Joint pain	123	ULIT_123	Upper-layer intratelencephalic	NEUR	VGLUT1	Cerebral cortex: 99.2%, Hippocampus: 0.4%, Basal forebrain: 0.3%	-3.84756e-11	5.33874e-10	0.528726	0.86991
Joint pain	132	Misc_132	Miscellaneous	NEUR	VGLUT1 VGLUT2	Cerebral cortex: 98.4%, Hippocampus: 0.8%, Midbrain: 0.8%	-6.8937e-11	5.81561e-10	0.547179	0.86991
Joint pain	138	ULIT_138	Upper-layer intratelencephalic	NEUR	VGLUT1 VGLUT2	Cerebral cortex: 96.4%, Basal forebrain: 1.2%, Hippocampus: 1.2%	-2.89313e-11	5.97482e-10	0.51931	0.86991
Joint pain	154	Amex_154	Amygdala excitatory	NEUR	VGLUT1 VGLUT2	Amygdala: 87.5%, Cerebral cortex: 6.8%, Hippocampus: 5.7%	-1.13509e-11	5.17455e-10	0.50875	0.86991
Joint pain	186	CA13_186	Hippocampal CA1-3	NEUR	VGLUT1	Hippocampus: 98.7%, Cerebral cortex: 1.1%, Amygdala: 0.2%	-8.58264e-11	5.5227e-10	0.56175	0.86991
Joint pain	198	CA4_198	Hippocampal CA4	NEUR	VGLUT1 VGLUT2	Hippocampus: 89.9%, Midbrain: 10.1%, Cerebral cortex: 0.0%	-7.39565e-11	6.05787e-10	0.548583	0.86991
Joint pain	205	DG_205	Hippocampal dentate gyrus	NEUR	VGLUT1	Hippocampus: 96.5%, Midbrain: 3.4%, Thalamus: 0.0%	-5.02768e-11	5.11406e-10	0.539157	0.86991
Joint pain	213	MSN_213	Medium spiny neuron	NEUR	GABA	Basal forebrain: 75.5%, Cerebral cortex: 12.2%, Amygdala: 9.4%	-2.93839e-11	5.72506e-10	0.520467	0.86991
Joint pain	214	MSN_214	Medium spiny neuron	NEUR	GABA	Basal forebrain: 61.9%, Amygdala: 15.7%, Cerebral cortex: 13.3%	-6.42218e-12	5.87554e-10	0.50436	0.86991
Joint pain	228	EMSN_228	Eccentric medium spiny neuron	NEUR	GABA	Amygdala: 83.7%, Cerebral cortex: 12.2%, Thalamus: 1.9%	-6.36464e-11	4.86937e-10	0.551997	0.86991
Joint pain	271	LLC_271	LAMP5-LHX6 and Chandelier	NEUR	GABA	Cerebral cortex: 63.9%, Amygdala: 16.6%, Hippocampus: 9.9%	4.54794e-13	5.82362e-10	0.499688	0.86991
Joint pain	272	LLC_272	LAMP5-LHX6 and Chandelier	NEUR	GABA	Cerebral cortex: 67.5%, Amygdala: 16.1%, Basal forebrain: 7.8%	-9.25015e-11	5.97143e-10	0.561553	0.86991
Joint pain	275	LLC_275	LAMP5-LHX6 and Chandelier	NEUR	GABA	Cerebral cortex: 66.0%, Amygdala: 16.5%, Basal forebrain: 9.9%	-6.24188e-11	5.81003e-10	0.542777	0.86991
Joint pain	284	CGE_284	CGE interneuron	NEUR	GABA	Cerebral cortex: 74.7%, Amygdala: 9.9%, Hippocampus: 9.3%	-5.34647e-11	5.71044e-10	0.537297	0.86991
Joint pain	309	URL_309	Upper rhombic lip	NEUR	VGLUT1 VGLUT2	Pons: 89.0%, Cerebellum: 8.6%, Medulla: 1.6%	-3.02674e-11	5.72544e-10	0.52108	0.86991
Joint pain	333	Mmb_333	Mammillary body	NEUR	HDC VGLUT2	Hypothalamus: 97.7%, Cerebral cortex: 1.0%, Thalamus: 0.8%	-2.96738e-11	5.21512e-10	0.522687	0.86991
Joint pain	339	Splat_339	Splatter	NEUR	GLY VGLUT2	Pons: 99.4%, Medulla: 0.4%, Midbrain: 0.2%	-5.90038e-11	5.33888e-10	0.544	0.86991
Joint pain	340	Splat_340	Splatter	NEUR	VGLUT2	Pons: 88.3%, Midbrain: 9.5%, Thalamus: 1.6%	-3.13062e-11	7.34644e-10	0.516995	0.86991
Joint pain	355	Splat_355	Splatter	NEUR	GABA	Midbrain: 87.7%, Pons: 9.3%, Thalamus: 2.4%	-4.12333e-11	5.54881e-10	0.529618	0.86991
Joint pain	359	Splat_359	Splatter	NEUR	GABA	Midbrain: 99.1%, Thalamus: 0.4%, Pons: 0.3%	-7.20891e-11	6.31469e-10	0.545445	0.86991
Joint pain	381	Splat_381	Splatter	NEUR	GABA	Pons: 83.9%, Midbrain: 15.4%, Medulla: 0.5%	-2.13248e-11	6.02885e-10	0.514108	0.86991
Joint pain	389	Splat_389	Splatter	NEUR	GABA	Pons: 67.3%, Midbrain: 29.6%, Thalamus: 2.4%	-5.18358e-11	5.22423e-10	0.539519	0.86991
Joint pain	391	Splat_391	Splatter	NEUR	GABA	Hypothalamus: 92.3%, Thalamus: 3.3%, Midbrain: 2.8%	-4.047e-11	5.35336e-10	0.53013	0.86991
Joint pain	404	Misc_404	Miscellaneous	NEUR	VGLUT1	Cerebral cortex: 94.4%, Amygdala: 2.5%, Basal forebrain: 1.2%	-9.49485e-11	6.0525e-10	0.562328	0.86991
Joint pain	405	Amex_405	Amygdala excitatory	NEUR	VGLUT1 VGLUT2	Cerebral cortex: 41.9%, Hypothalamus: 27.8%, Amygdala: 27.3%	-7.98243e-11	5.63775e-10	0.556298	0.86991
Joint pain	424	Splat_424	Splatter	NEUR	GABA	Amygdala: 34.9%, Hypothalamus: 32.8%, Thalamus: 29.6%	-8.36503e-11	5.55195e-10	0.559881	0.86991
Joint pain	439	Midi_439	Midbrain-derived inhibitory	NEUR	GABA	Midbrain: 52.8%, Thalamus: 31.3%, Pons: 10.7%	-8.25963e-11	5.80004e-10	0.55662	0.86991
Joint pain	12	Mgl_12	Microglia	MAC		Basal forebrain: 29.4%, Cerebral cortex: 14.0%, Cerebellum: 12.2%	-9.82529e-11	6.02651e-10	0.564754	0.870742
BMI	100	DLCT6b_100	Deep-layer corticothalamic and 6b	NEUR	VGLUT1	Cerebral cortex: 63.0%, Amygdala: 27.0%, Basal forebrain: 5.9%	9.89116e-10	2.37269e-09	0.338385	0.871584
BMI	433	Midi_433	Midbrain-derived inhibitory	NEUR	GABA	Midbrain: 89.4%, Thalamus: 8.3%, Hypothalamus: 1.3%	1.73216e-09	4.15618e-09	0.338424	0.871584
Addiction risk factor	114	L5ET_114	Miscellaneous	NEUR	VGLUT1	Cerebral cortex: 98.4%, Hippocampus: 1.2%, Basal forebrain: 0.3%	-2.31646e-10	9.29938e-09	0.509937	0.873906
Addiction risk factor	349	Splat_349	Splatter	NEUR	GLY	Medulla: 84.7%, Spinal cord: 12.7%, Pons: 1.7%	-2.74052e-10	8.75775e-09	0.512482	0.875015
Addiction risk factor	199	DG_199	Hippocampal dentate gyrus	NEUR	VGLUT1	Hippocampus: 96.8%, Thalamus: 3.2%, Cerebral cortex: 0.0%	-4.43525e-10	8.44142e-09	0.520951	0.876318
Addiction risk factor	235	Splat_235	Splatter	NEUR	GABA	Cerebral cortex: 31.8%, Amygdala: 28.5%, Basal forebrain: 25.2%	-3.42858e-10	8.5356e-09	0.51602	0.876318
Addiction risk factor	240	MGE_240	MGE interneuron	NEUR	GABA	Cerebral cortex: 92.3%, Amygdala: 3.0%, Hippocampus: 2.3%	-4.78589e-10	8.8342e-09	0.521602	0.876318
Addiction risk factor	332	Mmb_332	Mammillary body	NEUR	VGLUT2	Hypothalamus: 99.9%, Thalamus: 0.1%, Cerebral cortex: 0.0%	-3.7889e-10	8.74006e-09	0.517289	0.876318
Addiction risk factor	389	Splat_389	Splatter	NEUR	GABA	Pons: 67.3%, Midbrain: 29.6%, Thalamus: 2.4%	-5.49385e-10	9.62907e-09	0.522749	0.876318
BMI	197	CA4_197	Hippocampal CA4	NEUR	VGLUT1	Hippocampus: 99.7%, Midbrain: 0.3%, Cerebral cortex: 0.0%	9.46939e-10	2.37503e-09	0.345055	0.876347
BMI	329	Mmb_329	Mammillary body	NEUR	HDC VGLUT2	Hypothalamus: 99.7%, Midbrain: 0.3%, Thalamus: 0.1%	1.01241e-09	2.49288e-09	0.342327	0.876347
BMI	402	Splat_402	Splatter	NEUR	GABA	Midbrain: 58.2%, Hypothalamus: 41.6%, Amygdala: 0.1%	8.10257e-10	2.04504e-09	0.345977	0.876347
Addiction risk factor	230	EMSN_230	Eccentric medium spiny neuron	NEUR	GABA	Amygdala: 41.5%, Basal forebrain: 26.8%, Cerebral cortex: 15.8%	-5.63692e-10	8.67325e-09	0.52591	0.878422
Joint pain	453	Thex_453	Thalamic excitatory		VGLUT2	Thalamus: 82.7%, Midbrain: 17.3%, Cerebral cortex: 0.0%	-1.04262e-10	5.7671e-10	0.571733	0.878563
BMI	224	EMSN_224	Eccentric medium spiny neuron	NEUR	GABA	Basal forebrain: 70.9%, Amygdala: 13.6%, Cerebral cortex: 8.2%	9.11728e-10	2.34796e-09	0.348894	0.878909
Neck/Shoulder pain	4	Mgl_4	Microglia	MGL		Spinal cord: 31.8%, Pons: 26.0%, Medulla: 13.2%	-1.13606e-09	1.62749e-09	0.757425	0.879529
Neck/Shoulder pain	26	Fbl_26	Fibroblast	FIB		Thalamus: 20.7%, Basal forebrain: 15.4%, Pons: 13.1%	-1.2205e-09	1.77274e-09	0.754426	0.879529
Neck/Shoulder pain	341	Splat_341	Splatter	NEUR	VGLUT2	Pons: 98.8%, Medulla: 1.2%, Cerebral cortex: 0.0%	-1.0502e-09	1.51147e-09	0.756417	0.879529
Neck/Shoulder pain	401	Misc_401	Miscellaneous	NEUR	VGLUT2	Hippocampus: 76.2%, Amygdala: 19.4%, Cerebral cortex: 4.4%	-1.09573e-09	1.57389e-09	0.756846	0.879529
Joint pain	25	Fbl_25	Fibroblast	FIB		Thalamus: 22.3%, Cerebral cortex: 20.0%, Pons: 15.0%	-1.1014e-10	5.76949e-10	0.575698	0.881717
Height	425	Splat_425	Splatter	NEUR	GABA	Thalamus: 35.4%, Hypothalamus: 29.5%, Amygdala: 29.1%	1.48629e-08	9.91981e-09	0.0670273	0.882845
BMI	99	DLCT6b_99	Deep-layer corticothalamic and 6b	NEUR	VGLUT1	Cerebral cortex: 80.0%, Basal forebrain: 11.2%, Hippocampus: 6.5%	8.02462e-10	2.25162e-09	0.360773	0.882905
BMI	164	Misc_164	Miscellaneous	NEUR	VGLUT1 VGLUT2	Cerebral cortex: 66.8%, Amygdala: 18.2%, Hippocampus: 15.0%	6.46082e-10	1.84402e-09	0.363032	0.882905
BMI	172	Amex_172	Amygdala excitatory	NEUR	VGLUT1 VGLUT2	Cerebral cortex: 90.6%, Hippocampus: 8.8%, Amygdala: 0.6%	7.74543e-10	2.31722e-09	0.369093	0.882905
BMI	222	EMSN_222	Eccentric medium spiny neuron	NEUR	GABA	Basal forebrain: 93.9%, Thalamus: 1.9%, Cerebral cortex: 1.8%	8.98627e-10	2.579e-09	0.363755	0.882905
BMI	242	MGE_242	MGE interneuron	NEUR		Cerebral cortex: 90.8%, Hippocampus: 4.6%, Basal forebrain: 1.8%	1.0016e-09	2.78831e-09	0.359718	0.882905
BMI	243	MGE_243	MGE interneuron	NEUR	GABA	Cerebral cortex: 96.3%, Hippocampus: 1.4%, Basal forebrain: 1.1%	9.56922e-10	2.54543e-09	0.353482	0.882905
BMI	278	CGE_278	CGE interneuron	NEUR	GABA VGLUT3	Cerebral cortex: 78.0%, Amygdala: 10.4%, Hippocampus: 8.1%	7.29319e-10	2.12567e-09	0.365761	0.882905
BMI	326	Mmb_326	Mammillary body	NEUR	VGLUT2	Hypothalamus: 100.0%, Cerebral cortex: 0.0%, Amygdala: 0.0%	7.86458e-10	2.36297e-09	0.369633	0.882905
BMI	382	Splat_382	Splatter	NEUR	VGLUT2	Amygdala: 32.1%, Hypothalamus: 30.4%, Basal forebrain: 21.9%	7.06025e-10	2.07538e-09	0.366857	0.882905
BMI	453	Thex_453	Thalamic excitatory		VGLUT2	Thalamus: 82.7%, Midbrain: 17.3%, Cerebral cortex: 0.0%	6.85862e-10	1.98757e-09	0.365019	0.882905
Addiction risk factor	427	MSN_427	Medium spiny neuron	NEUR	GABA	Amygdala: 56.6%, Hypothalamus: 19.3%, Thalamus: 14.0%	-6.37922e-10	8.11631e-09	0.531324	0.884261
Low back pain	48	Oligo_48	Oligodendrocyte	OLIGO		Basal forebrain: 47.8%, Thalamus: 42.2%, Hypothalamus: 5.3%	6.32199e-11	6.49787e-10	0.461247	0.884572
Low back pain	133	ULIT_133	Upper-layer intratelencephalic	NEUR	VGLUT1 VGLUT2	Cerebral cortex: 100.0%, Basal forebrain: 0.0%, Hypothalamus: 0.0%	7.38597e-11	7.52346e-10	0.460898	0.884572
Low back pain	199	DG_199	Hippocampal dentate gyrus	NEUR	VGLUT1	Hippocampus: 96.8%, Thalamus: 3.2%, Cerebral cortex: 0.0%	8.31048e-11	9.64073e-10	0.465653	0.884572
Low back pain	332	Mmb_332	Mammillary body	NEUR	VGLUT2	Hypothalamus: 99.9%, Thalamus: 0.1%, Cerebral cortex: 0.0%	6.77302e-11	5.92027e-10	0.454459	0.884572
Low back pain	349	Splat_349	Splatter	NEUR	GLY	Medulla: 84.7%, Spinal cord: 12.7%, Pons: 1.7%	7.11739e-11	5.88086e-10	0.451835	0.884572
Low back pain	360	Splat_360	Splatter	NEUR	GABA	Midbrain: 99.1%, Pons: 0.8%, Thalamus: 0.1%	5.46159e-11	6.59425e-10	0.466996	0.884572
Low back pain	388	Splat_388	Splatter	NEUR	VGLUT2	Pons: 90.9%, Hypothalamus: 4.1%, Amygdala: 3.6%	8.97657e-11	7.49418e-10	0.452329	0.884572
Low back pain	402	Splat_402	Splatter	NEUR	GABA	Midbrain: 58.2%, Hypothalamus: 41.6%, Amygdala: 0.1%	6.02966e-11	5.77033e-10	0.458389	0.884572
Low back pain	409	Splat_409	Splatter	NEUR	GABA	Basal forebrain: 66.5%, Amygdala: 14.2%, Thalamus: 9.9%	4.81504e-11	5.82209e-10	0.467044	0.884572
Low back pain	431	Splat_431	Splatter	NEUR	HDC VGLUT2	Hypothalamus: 99.7%, Midbrain: 0.2%, Cerebral cortex: 0.0%	5.56799e-11	6.4461e-10	0.465583	0.884572
Low back pain	450	Thex_450	Thalamic excitatory		VGLUT2	Thalamus: 99.9%, Basal forebrain: 0.0%, Hypothalamus: 0.0%	5.75889e-11	7.21484e-10	0.46819	0.884572
Low back pain	257	MGE_257	MGE interneuron	NEUR	GABA	Cerebral cortex: 73.5%, Hippocampus: 19.7%, Amygdala: 3.5%	4.81017e-11	6.45835e-10	0.470314	0.884959
Joint pain	127	ULIT_127	Upper-layer intratelencephalic	NEUR	VGLUT1 VGLUT2	Cerebral cortex: 90.2%, Basal forebrain: 4.2%, Amygdala: 3.4%	-9.60783e-11	4.70729e-10	0.580864	0.886684
Addiction risk factor	279	CGE_279	CGE interneuron	NEUR	GABA VGLUT3	Cerebral cortex: 54.6%, Hippocampus: 26.0%, Amygdala: 14.6%	-7.98823e-10	8.82068e-09	0.53608	0.888967
Joint pain	332	Mmb_332	Mammillary body	NEUR	VGLUT2	Hypothalamus: 99.9%, Thalamus: 0.1%, Cerebral cortex: 0.0%	-1.06698e-10	4.98845e-10	0.584684	0.889568
Migraine	99	DLCT6b_99	Deep-layer corticothalamic and 6b	NEUR	VGLUT1	Cerebral cortex: 80.0%, Basal forebrain: 11.2%, Hippocampus: 6.5%	5.13847e-10	5.13287e-10	0.158391	0.890467
Neck/Shoulder pain	1	Tcell_1	Miscellaneous	TCELL		Midbrain: 15.0%, Basal forebrain: 14.0%, Pons: 13.2%	-1.3659e-09	1.76768e-09	0.780153	0.8907
Neck/Shoulder pain	14	VendAC_14	Vascular	ENDO		Hippocampus: 23.8%, Cerebral cortex: 23.3%, Thalamus: 10.3%	-1.39079e-09	1.8137e-09	0.778407	0.8907
Neck/Shoulder pain	17	VendV_17	Vascular	ENDO		Hypothalamus: 26.7%, Medulla: 21.8%, Pons: 15.8%	-1.22225e-09	1.59044e-09	0.778904	0.8907
Neck/Shoulder pain	36	OPC_36	Oligodendrocyte precursor	OPC		Cerebral cortex: 33.7%, Thalamus: 12.5%, Midbrain: 11.5%	-1.15469e-09	1.50406e-09	0.778672	0.8907
Neck/Shoulder pain	263	MGE_263	MGE interneuron	NEUR	GABA	Cerebral cortex: 98.5%, Basal forebrain: 0.6%, Hippocampus: 0.4%	-1.11329e-09	1.48482e-09	0.773307	0.8907
Neck/Shoulder pain	328	Mmb_328	Mammillary body	NEUR	HDC VGLUT2	Hypothalamus: 100.0%, Cerebral cortex: 0.0%, Amygdala: 0.0%	-1.02546e-09	1.32468e-09	0.78057	0.8907
Neck/Shoulder pain	451	Thex_451	Thalamic excitatory		VGLUT2	Thalamus: 99.9%, Midbrain: 0.1%, Hypothalamus: 0.0%	-9.67463e-10	1.26786e-09	0.777289	0.8907
Neck/Shoulder pain	38	COP_38	Committed oligodendrocyte precursor	OLIGO		Hippocampus: 29.9%, Cerebral cortex: 29.5%, Pons: 7.8%	-1.19243e-09	1.51207e-09	0.78483	0.89335
Joint pain	121	ULIT_121	Upper-layer intratelencephalic	NEUR	VGLUT1 VGLUT2	Cerebral cortex: 91.7%, Amygdala: 3.9%, Basal forebrain: 2.7%	-1.27849e-10	5.54257e-10	0.591213	0.893604
Joint pain	425	Splat_425	Splatter	NEUR	GABA	Thalamus: 35.4%, Hypothalamus: 29.5%, Amygdala: 29.1%	-1.30234e-10	5.7514e-10	0.58957	0.893604
Addiction risk factor	206	MSN_206	Medium spiny neuron	NEUR		Hippocampus: 97.1%, Thalamus: 2.3%, Cerebral cortex: 0.6%	-1.11152e-09	9.80503e-09	0.545128	0.894282
Addiction risk factor	237	Splat_237	Splatter	NEUR	GABA	Amygdala: 57.4%, Cerebral cortex: 20.2%, Basal forebrain: 8.4%	-1.13815e-09	9.01205e-09	0.55025	0.894282
Addiction risk factor	271	LLC_271	LAMP5-LHX6 and Chandelier	NEUR	GABA	Cerebral cortex: 63.9%, Amygdala: 16.6%, Hippocampus: 9.9%	-1.17322e-09	9.86554e-09	0.547331	0.894282
Addiction risk factor	293	CGE_293	CGE interneuron	NEUR	GABA	Cerebral cortex: 70.3%, Hippocampus: 15.1%, Amygdala: 8.5%	-1.13868e-09	9.13246e-09	0.549614	0.894282
Addiction risk factor	304	CBI_304	Cerebellar inhibitory		GABA	Cerebellum: 95.5%, Pons: 2.4%, Medulla: 1.8%	-1.1301e-09	8.72439e-09	0.551532	0.894282
Addiction risk factor	348	Splat_348	Splatter	NEUR	GLY	Medulla: 65.6%, Spinal cord: 26.9%, Pons: 6.0%	-1.31231e-09	9.87436e-09	0.552864	0.894282
Addiction risk factor	359	Splat_359	Splatter	NEUR	GABA	Midbrain: 99.1%, Thalamus: 0.4%, Pons: 0.3%	-1.19416e-09	1.06347e-08	0.544703	0.894282
Height	371	Splat_371	Splatter	NEUR	VGLUT2	Midbrain: 99.7%, Cerebellum: 0.3%, Cerebral cortex: 0.0%	1.65915e-08	1.12333e-08	0.0698385	0.89432
Neck/Shoulder pain	72	Epen_72	Ependymal	EPEN		Hippocampus: 53.2%, Amygdala: 20.2%, Basal forebrain: 7.9%	-9.75675e-10	1.22196e-09	0.787695	0.894402
Addiction risk factor	169	CA13_169	Hippocampal CA1-3	NEUR	VGLUT1	Hippocampus: 98.4%, Cerebral cortex: 1.1%, Amygdala: 0.2%	-1.42257e-09	9.05431e-09	0.562423	0.895275
Addiction risk factor	187	CA13_187	Hippocampal CA1-3	NEUR	VGLUT1	Hippocampus: 92.4%, Amygdala: 6.4%, Cerebral cortex: 1.1%	-1.42282e-09	9.06091e-09	0.562389	0.895275
Addiction risk factor	226	EMSN_226	Eccentric medium spiny neuron	NEUR	GABA	Basal forebrain: 33.6%, Amygdala: 33.3%, Hypothalamus: 19.3%	-1.25282e-09	8.96062e-09	0.555597	0.895275
Addiction risk factor	315	LRL_315	Lower rhombic lip	NEUR	VGLUT1 VGLUT2	Pons: 95.9%, Medulla: 1.9%, Cerebral cortex: 1.5%	-1.51616e-09	9.54294e-09	0.563117	0.895275
Addiction risk factor	373	Splat_373	Splatter	NEUR	VGLUT2	Midbrain: 61.4%, Thalamus: 36.6%, Amygdala: 0.7%	-1.30606e-09	8.21123e-09	0.563188	0.895275
Low back pain	268	LLC_268	LAMP5-LHX6 and Chandelier	NEUR	GABA	Hippocampus: 95.5%, Cerebral cortex: 2.4%, Amygdala: 1.1%	3.21996e-11	6.82972e-10	0.481198	0.895893
Low back pain	308	URL_308	Upper rhombic lip		VGLUT1	Cerebellum: 84.5%, Pons: 10.2%, Medulla: 3.6%	3.5687e-11	6.4941e-10	0.478088	0.895893
Low back pain	344	Splat_344	Splatter	CHRP NEUR	VGLUT2	Medulla: 61.0%, Spinal cord: 21.9%, Pons: 14.9%	2.8215e-11	6.2358e-10	0.481955	0.895893
Neck/Shoulder pain	33	OPC_33	Oligodendrocyte precursor	OPC		Pons: 23.8%, Midbrain: 22.9%, Thalamus: 19.2%	-1.27363e-09	1.50715e-09	0.800962	0.896222
Neck/Shoulder pain	51	Bgl_51	Bergmann glia	ASTRO		Cerebellum: 95.8%, Pons: 1.9%, Medulla: 1.9%	-1.21276e-09	1.45788e-09	0.797256	0.896222
Neck/Shoulder pain	238	Splat_238	Splatter	NEUR	GABA	Basal forebrain: 57.1%, Amygdala: 27.7%, Cerebral cortex: 6.8%	-1.22407e-09	1.47637e-09	0.796478	0.896222
Neck/Shoulder pain	326	Mmb_326	Mammillary body	NEUR	VGLUT2	Hypothalamus: 100.0%, Cerebral cortex: 0.0%, Amygdala: 0.0%	-1.1802e-09	1.4041e-09	0.799696	0.896222
Neck/Shoulder pain	327	Mmb_327	Mammillary body	NEUR	VGLUT2	Hypothalamus: 99.9%, Midbrain: 0.1%, Cerebral cortex: 0.0%	-1.11248e-09	1.34241e-09	0.796367	0.896222
Neck/Shoulder pain	365	Splat_365	Splatter	NEUR	GABA VGLUT2	Pons: 43.0%, Midbrain: 30.2%, Medulla: 17.1%	-1.31078e-09	1.57575e-09	0.797252	0.896222
Neck/Shoulder pain	5	Mgl_5	Microglia	MGL		Hippocampus: 40.4%, Medulla: 29.6%, Basal forebrain: 20.1%	-1.53642e-09	1.7155e-09	0.81477	0.896831
Neck/Shoulder pain	7	Mgl_7	Microglia	MGL		Basal forebrain: 32.0%, Midbrain: 19.4%, Pons: 12.5%	-1.33291e-09	1.53458e-09	0.807463	0.896831
Neck/Shoulder pain	9	Mgl_9	Microglia	MGL		Cerebral cortex: 27.2%, Midbrain: 16.6%, Hippocampus: 15.0%	-1.43706e-09	1.60916e-09	0.814084	0.896831
Neck/Shoulder pain	18	VendA_18	Vascular	ENDO		Cerebral cortex: 23.3%, Medulla: 16.4%, Thalamus: 14.6%	-1.50489e-09	1.65218e-09	0.818814	0.896831
Neck/Shoulder pain	27	Fbl_27	Fibroblast	FIB		Thalamus: 34.3%, Cerebral cortex: 15.0%, Pons: 13.3%	-1.59852e-09	1.75416e-09	0.818925	0.896831
Neck/Shoulder pain	45	Oligo_45	Oligodendrocyte	OLIGO		Cerebral cortex: 20.0%, Basal forebrain: 18.5%, Midbrain: 15.8%	-1.35869e-09	1.57364e-09	0.806042	0.896831
Neck/Shoulder pain	66	Epen_66	Ependymal	CHRP EPEN		Medulla: 83.1%, Pons: 16.0%, Midbrain: 0.4%	-1.19639e-09	1.37634e-09	0.807646	0.896831
Neck/Shoulder pain	323	Mmb_323	Mammillary body	NEUR	VGLUT2	Hypothalamus: 99.7%, Thalamus: 0.2%, Midbrain: 0.2%	-1.26034e-09	1.40917e-09	0.814441	0.896831
Neck/Shoulder pain	379	Splat_379	Splatter	NEUR	GLY	Pons: 99.2%, Medulla: 0.8%, Cerebral cortex: 0.0%	-1.43697e-09	1.57629e-09	0.819015	0.896831
Addiction risk factor	85	DLNP_85	Deep-layer near-projecting	NEUR	VGLUT1 VGLUT2 VGLUT3	Cerebral cortex: 47.1%, Basal forebrain: 37.0%, Hypothalamus: 10.9%	-1.40978e-09	7.93216e-09	0.570532	0.897664
Addiction risk factor	155	Amex_155	Amygdala excitatory	NEUR	VGLUT1 VGLUT2	Amygdala: 99.6%, Cerebral cortex: 0.2%, Hippocampus: 0.2%	-1.37401e-09	7.82388e-09	0.569703	0.897664
Addiction risk factor	414	Splat_414	Splatter	NEUR	VGLUT2	Hypothalamus: 90.6%, Midbrain: 8.5%, Thalamus: 0.8%	-1.56207e-09	9.29772e-09	0.566711	0.897664
Addiction risk factor	214	MSN_214	Medium spiny neuron	NEUR	GABA	Basal forebrain: 61.9%, Amygdala: 15.7%, Cerebral cortex: 13.3%	-1.92986e-09	9.52046e-09	0.580318	0.897854
Addiction risk factor	267	LLC_267	LAMP5-LHX6 and Chandelier	NEUR	GABA VGLUT3	Hippocampus: 80.6%, Cerebral cortex: 13.8%, Amygdala: 1.9%	-1.74501e-09	8.64425e-09	0.57999	0.897854
Addiction risk factor	386	Splat_386	Splatter	NEUR	VGLUT2	Medulla: 98.2%, Pons: 1.2%, Midbrain: 0.6%	-1.57233e-09	8.3889e-09	0.574338	0.897854
Addiction risk factor	406	Amex_406	Amygdala excitatory	NEUR	VGLUT1 VGLUT2	Amygdala: 50.5%, Cerebral cortex: 46.9%, Hypothalamus: 2.4%	-1.48616e-09	7.32477e-09	0.580391	0.897854
Addiction risk factor	450	Thex_450	Thalamic excitatory		VGLUT2	Thalamus: 99.9%, Basal forebrain: 0.0%, Hypothalamus: 0.0%	-1.68807e-09	8.91354e-09	0.575104	0.897854
Addiction risk factor	307	CBI_307	Cerebellar inhibitory	NEUR	GABA	Cerebellum: 70.3%, Medulla: 12.1%, Pons: 11.7%	-2.05186e-09	9.65683e-09	0.584133	0.897915
Addiction risk factor	362	Splat_362	Splatter	NEUR	GABA	Pons: 39.4%, Cerebellum: 34.7%, Midbrain: 21.7%	-2.49356e-09	1.17082e-08	0.584327	0.897915
Migraine	10	Mgl_10	Microglia	MGL		Basal forebrain: 27.7%, Midbrain: 22.1%, Cerebral cortex: 10.3%	6.16223e-10	6.48771e-10	0.171099	0.899273
Migraine	18	VendA_18	Vascular	ENDO		Cerebral cortex: 23.3%, Medulla: 16.4%, Thalamus: 14.6%	5.71536e-10	5.91097e-10	0.166795	0.899273
Migraine	25	Fbl_25	Fibroblast	FIB		Thalamus: 22.3%, Cerebral cortex: 20.0%, Pons: 15.0%	4.98573e-10	5.52251e-10	0.183316	0.899273
Migraine	114	L5ET_114	Miscellaneous	NEUR	VGLUT1	Cerebral cortex: 98.4%, Hippocampus: 1.2%, Basal forebrain: 0.3%	4.21953e-10	4.62618e-10	0.180859	0.899273
Migraine	120	ULIT_120	Upper-layer intratelencephalic	NEUR	VGLUT1 VGLUT2	Cerebral cortex: 91.5%, Hypothalamus: 4.6%, Basal forebrain: 2.9%	4.23496e-10	4.55036e-10	0.176008	0.899273
Migraine	132	Misc_132	Miscellaneous	NEUR	VGLUT1 VGLUT2	Cerebral cortex: 98.4%, Hippocampus: 0.8%, Midbrain: 0.8%	4.88382e-10	5.1644e-10	0.172158	0.899273
Migraine	140	DLIT_140	Deep-layer intratelencephalic	NEUR	VGLUT1 VGLUT2	Cerebral cortex: 99.2%, Hippocampus: 0.5%, Basal forebrain: 0.2%	4.47799e-10	4.79242e-10	0.175051	0.899273
Migraine	201	DG_201	Hippocampal dentate gyrus	NEUR	VGLUT1	Hippocampus: 99.9%, Midbrain: 0.1%, Thalamus: 0.0%	3.95046e-10	4.34909e-10	0.181849	0.899273
Migraine	269	LLC_269	LAMP5-LHX6 and Chandelier	NEUR	GABA	Cerebral cortex: 43.7%, Hippocampus: 25.7%, Amygdala: 22.8%	4.45983e-10	4.60138e-10	0.166213	0.899273
Migraine	296	CGE_296	CGE interneuron	NEUR	GABA	Cerebral cortex: 72.9%, Amygdala: 10.5%, Hippocampus: 9.0%	4.66761e-10	5.17123e-10	0.183366	0.899273
Migraine	305	CBI_305	Cerebellar inhibitory	NEUR	GABA	Cerebellum: 88.0%, Pons: 4.7%, Midbrain: 3.7%	5.17897e-10	5.65282e-10	0.179788	0.899273
Migraine	336	Splat_336	Splatter	NEUR	VGLUT2 VGLUT3	Midbrain: 91.5%, Thalamus: 8.1%, Medulla: 0.3%	4.34346e-10	4.45753e-10	0.164927	0.899273
BMI	145	DLIT_145	Deep-layer intratelencephalic	NEUR	VGLUT1 VGLUT2	Cerebral cortex: 65.1%, Hippocampus: 19.6%, Amygdala: 15.0%	8.00193e-10	2.58882e-09	0.378624	0.899721
Joint pain	365	Splat_365	Splatter	NEUR	GABA VGLUT2	Pons: 43.0%, Midbrain: 30.2%, Medulla: 17.1%	-1.44355e-10	5.85159e-10	0.597428	0.900046
Neck/Shoulder pain	8	Mgl_8	Microglia	MGL		Hippocampus: 19.2%, Midbrain: 18.4%, Basal forebrain: 11.1%	-1.45632e-09	1.54145e-09	0.827613	0.901576
Neck/Shoulder pain	13	VendPLVAP_13	Vascular	CHRP ENDO		Basal forebrain: 74.0%, Medulla: 23.3%, Hippocampus: 1.4%	-1.41049e-09	1.47529e-09	0.830482	0.901576
Neck/Shoulder pain	317	LRL_317	Lower rhombic lip	NEUR	VGLUT1 VGLUT2	Pons: 97.6%, Medulla: 2.1%, Midbrain: 0.2%	-1.21978e-09	1.27599e-09	0.83045	0.901576
Neck/Shoulder pain	330	Mmb_330	Mammillary body	NEUR	VGLUT2	Hypothalamus: 100.0%, Cerebral cortex: 0.0%, Amygdala: 0.0%	-1.34519e-09	1.40298e-09	0.831171	0.901576
Addiction risk factor	56	Astro_56	Astrocyte	ASTRO		Hypothalamus: 30.0%, Thalamus: 21.5%, Amygdala: 14.3%	-2.43593e-09	1.05087e-08	0.591654	0.902086
Addiction risk factor	163	CA13_163	Hippocampal CA1-3	NEUR	VGLUT1 VGLUT2	Amygdala: 93.5%, Hippocampus: 5.9%, Hypothalamus: 0.4%	-1.90683e-09	8.46155e-09	0.589147	0.902086
Addiction risk factor	256	MGE_256	MGE interneuron	NEUR	GABA VGLUT3	Cerebral cortex: 68.6%, Hippocampus: 21.8%, Basal forebrain: 5.0%	-2.04716e-09	8.70981e-09	0.592911	0.902086
Low back pain	250	MGE_250	MGE interneuron	NEUR	GABA	Cerebral cortex: 92.5%, Hippocampus: 2.4%, Basal forebrain: 2.2%	1.49064e-11	5.39841e-10	0.488986	0.903511
Low back pain	412	Splat_412	Splatter	NEUR	GABA HDC VGLUT2	Hypothalamus: 97.4%, Midbrain: 2.2%, Thalamus: 0.3%	1.85729e-11	7.38912e-10	0.489973	0.903511
BMI	85	DLNP_85	Deep-layer near-projecting	NEUR	VGLUT1 VGLUT2 VGLUT3	Cerebral cortex: 47.1%, Basal forebrain: 37.0%, Hypothalamus: 10.9%	1.05841e-09	3.67135e-09	0.386562	0.904451
BMI	163	CA13_163	Hippocampal CA1-3	NEUR	VGLUT1 VGLUT2	Amygdala: 93.5%, Hippocampus: 5.9%, Hypothalamus: 0.4%	5.98573e-10	2.14491e-09	0.390097	0.904451
BMI	200	DG_200	Hippocampal dentate gyrus	NEUR	VGLUT1	Hippocampus: 99.4%, Thalamus: 0.5%, Midbrain: 0.1%	6.19194e-10	2.18406e-09	0.388394	0.904451
BMI	286	CGE_286	CGE interneuron	NEUR	GABA	Cerebral cortex: 70.6%, Hippocampus: 13.8%, Amygdala: 10.2%	5.44825e-10	1.97875e-09	0.391528	0.904451
BMI	355	Splat_355	Splatter	NEUR	GABA	Midbrain: 87.7%, Pons: 9.3%, Thalamus: 2.4%	5.65114e-10	1.98175e-09	0.387761	0.904451
BMI	456	Thex_456	Thalamic excitatory	NEUR	VGLUT2	Thalamus: 99.8%, Hippocampus: 0.2%, Cerebral cortex: 0.0%	5.91691e-10	2.16654e-09	0.392386	0.904451
Addiction risk factor	103	DLCT6b_103	Deep-layer corticothalamic and 6b	NEUR	VGLUT1	Cerebral cortex: 62.0%, Hippocampus: 25.8%, Amygdala: 12.1%	-1.97702e-09	7.93293e-09	0.598404	0.904473
Addiction risk factor	263	MGE_263	MGE interneuron	NEUR	GABA	Cerebral cortex: 98.5%, Basal forebrain: 0.6%, Hippocampus: 0.4%	-2.2825e-09	9.31045e-09	0.596832	0.904473
Migraine	2	Nkcell_2	Miscellaneous	NK		Thalamus: 17.6%, Cerebral cortex: 15.5%, Basal forebrain: 14.8%	5.75841e-10	6.59584e-10	0.191322	0.908472
Migraine	113	L5ET_113	Miscellaneous	NEUR	VGLUT1	Cerebral cortex: 100.0%, Amygdala: 0.0%, Hippocampus: 0.0%	3.7061e-10	4.28149e-10	0.193352	0.908472
Migraine	152	DLIT_152	Deep-layer intratelencephalic	NEUR	VGLUT1 VGLUT2 VGLUT3	Basal forebrain: 76.2%, Amygdala: 19.9%, Cerebral cortex: 3.8%	3.32015e-10	3.87417e-10	0.195724	0.908472
Migraine	158	Amex_158	Amygdala excitatory	NEUR	VGLUT1 VGLUT2	Amygdala: 68.1%, Cerebral cortex: 25.8%, Hippocampus: 6.0%	3.7143e-10	4.23381e-10	0.190163	0.908472
Migraine	160	Amex_160	Amygdala excitatory	NEUR	VGLUT1 VGLUT2	Amygdala: 90.3%, Cerebral cortex: 8.9%, Hippocampus: 0.8%	3.6265e-10	4.24196e-10	0.1963	0.908472
Migraine	225	EMSN_225	Eccentric medium spiny neuron	NEUR	GABA	Amygdala: 47.2%, Basal forebrain: 33.3%, Cerebral cortex: 10.2%	3.80118e-10	4.4607e-10	0.197065	0.908472
Joint pain	341	Splat_341	Splatter	NEUR	VGLUT2	Pons: 98.8%, Medulla: 1.2%, Cerebral cortex: 0.0%	-1.52569e-10	5.70086e-10	0.605506	0.909245
Neck/Shoulder pain	11	Mgl_11	Microglia	MGL		Cerebral cortex: 37.4%, Hippocampus: 24.2%, Thalamus: 11.1%	-1.56118e-09	1.56174e-09	0.841259	0.909618
Neck/Shoulder pain	325	Mmb_325	Mammillary body	NEUR	VGLUT2	Hypothalamus: 100.0%, Cerebral cortex: 0.0%, Amygdala: 0.0%	-1.47166e-09	1.46446e-09	0.842531	0.909618
Low back pain	304	CBI_304	Cerebellar inhibitory		GABA	Cerebellum: 95.5%, Pons: 2.4%, Medulla: 1.8%	3.93786e-12	6.57463e-10	0.497611	0.911043
Low back pain	373	Splat_373	Splatter	NEUR	VGLUT2	Midbrain: 61.4%, Thalamus: 36.6%, Amygdala: 0.7%	1.84434e-14	5.54684e-10	0.499987	0.911043
Low back pain	432	Splat_432	Splatter	NEUR	HDC	Hypothalamus: 79.8%, Midbrain: 19.6%, Thalamus: 0.6%	1.13301e-12	6.17737e-10	0.499268	0.911043
Low back pain	226	EMSN_226	Eccentric medium spiny neuron	NEUR	GABA	Basal forebrain: 33.6%, Amygdala: 33.3%, Hypothalamus: 19.3%	-9.92714e-12	5.78088e-10	0.50685	0.91181
Low back pain	254	MGE_254	MGE interneuron	NEUR	GABA VGLUT3	Cerebral cortex: 77.9%, Hippocampus: 13.0%, Amygdala: 4.5%	-1.1513e-11	5.52072e-10	0.508319	0.91181
Low back pain	260	MGE_260	MGE interneuron	NEUR	GABA	Cerebral cortex: 86.4%, Amygdala: 4.6%, Basal forebrain: 4.2%	-1.02486e-11	6.97167e-10	0.505864	0.91181
Low back pain	441	Midi_441	Midbrain-derived inhibitory	NEUR	GABA	Thalamus: 89.9%, Midbrain: 8.8%, Pons: 0.7%	-5.20563e-12	6.18671e-10	0.503357	0.91181
Neck/Shoulder pain	271	LLC_271	LAMP5-LHX6 and Chandelier	NEUR	GABA	Cerebral cortex: 63.9%, Amygdala: 16.6%, Hippocampus: 9.9%	-1.60401e-09	1.56904e-09	0.846676	0.911957
Migraine	4	Mgl_4	Microglia	MGL		Spinal cord: 31.8%, Pons: 26.0%, Medulla: 13.2%	5.49015e-10	6.54984e-10	0.200956	0.911987
Migraine	27	Fbl_27	Fibroblast	FIB		Thalamus: 34.3%, Cerebral cortex: 15.0%, Pons: 13.3%	4.27876e-10	5.16599e-10	0.203763	0.911987
Migraine	284	CGE_284	CGE interneuron	NEUR	GABA	Cerebral cortex: 74.7%, Amygdala: 9.9%, Hippocampus: 9.3%	4.43204e-10	5.34833e-10	0.203643	0.911987
BMI	92	DLNP_92	Deep-layer near-projecting	NEUR	VGLUT1	Cerebral cortex: 94.7%, Hippocampus: 2.5%, Basal forebrain: 2.2%	6.42162e-10	2.47673e-09	0.39771	0.912161
Low back pain	220	MSN_220	Medium spiny neuron	NEUR	GABA	Amygdala: 91.6%, Thalamus: 8.4%, Cerebral cortex: 0.0%	-2.1295e-11	7.33989e-10	0.511573	0.914089
Knee pain	32	OPC_32	Oligodendrocyte precursor	OPC		Hypothalamus: 54.7%, Thalamus: 16.6%, Amygdala: 8.5%	2.10354e-09	1.58413e-09	0.0921079	0.917959
Knee pain	90	DLNP_90	Deep-layer near-projecting	NEUR	VGLUT1	Cerebral cortex: 95.7%, Basal forebrain: 3.4%, Hypothalamus: 0.6%	1.57543e-09	1.4708e-09	0.142054	0.917959
Knee pain	93	DLNP_93	Deep-layer near-projecting	NEUR	VGLUT1	Cerebral cortex: 97.2%, Basal forebrain: 1.1%, Hypothalamus: 0.7%	1.85623e-09	1.4998e-09	0.107923	0.917959
Knee pain	95	DLNP_95	Deep-layer near-projecting	NEUR	VGLUT1	Cerebral cortex: 89.0%, Basal forebrain: 7.0%, Hypothalamus: 3.3%	1.88512e-09	1.75241e-09	0.141023	0.917959
Knee pain	97	DLCT6b_97	Deep-layer corticothalamic and 6b	NEUR	VGLUT1	Cerebral cortex: 54.4%, Hippocampus: 42.5%, Amygdala: 2.1%	2.0995e-09	1.89648e-09	0.134137	0.917959
Knee pain	98	DLCT6b_98	Deep-layer corticothalamic and 6b	NEUR	VGLUT1	Cerebral cortex: 75.6%, Basal forebrain: 10.3%, Amygdala: 7.8%	1.99529e-09	1.88624e-09	0.14507	0.917959
Knee pain	101	DLCT6b_101	Deep-layer corticothalamic and 6b	NEUR	VGLUT1	Cerebral cortex: 65.6%, Hippocampus: 29.5%, Amygdala: 4.8%	2.38534e-09	1.71392e-09	0.0819997	0.917959
Knee pain	103	DLCT6b_103	Deep-layer corticothalamic and 6b	NEUR	VGLUT1	Cerebral cortex: 62.0%, Hippocampus: 25.8%, Amygdala: 12.1%	2.58998e-09	1.79826e-09	0.074896	0.917959
Knee pain	108	DLCT6b_108	Deep-layer corticothalamic and 6b	NEUR	VGLUT1	Cerebral cortex: 89.4%, Hippocampus: 6.0%, Basal forebrain: 2.1%	1.79505e-09	1.65214e-09	0.138629	0.917959
Knee pain	109	DLCT6b_109	Deep-layer corticothalamic and 6b	NEUR	VGLUT1	Cerebral cortex: 94.0%, Hippocampus: 3.3%, Basal forebrain: 1.8%	1.97421e-09	1.55155e-09	0.101612	0.917959
Knee pain	119	CA13_119	Hippocampal CA1-3	NEUR	VGLUT1	Hippocampus: 97.3%, Amygdala: 1.5%, Cerebral cortex: 1.3%	2.76001e-09	1.75703e-09	0.0581103	0.917959
Knee pain	132	Misc_132	Miscellaneous	NEUR	VGLUT1 VGLUT2	Cerebral cortex: 98.4%, Hippocampus: 0.8%, Midbrain: 0.8%	2.25096e-09	1.69439e-09	0.0920105	0.917959
Knee pain	134	ULIT_134	Upper-layer intratelencephalic	NEUR	VGLUT1 VGLUT2	Cerebral cortex: 99.3%, Hippocampus: 0.5%, Basal forebrain: 0.2%	1.84386e-09	1.69608e-09	0.138489	0.917959
Knee pain	135	ULIT_135	Upper-layer intratelencephalic	NEUR	VGLUT1 VGLUT2	Cerebral cortex: 95.4%, Basal forebrain: 2.7%, Hippocampus: 1.0%	1.99403e-09	1.58591e-09	0.104315	0.917959
Knee pain	137	DLIT_137	Deep-layer intratelencephalic	NEUR	VGLUT1 VGLUT2	Cerebral cortex: 94.4%, Basal forebrain: 2.1%, Hippocampus: 1.9%	1.58864e-09	1.41997e-09	0.131617	0.917959
Knee pain	145	DLIT_145	Deep-layer intratelencephalic	NEUR	VGLUT1 VGLUT2	Cerebral cortex: 65.1%, Hippocampus: 19.6%, Amygdala: 15.0%	2.42899e-09	1.58892e-09	0.0631691	0.917959
Knee pain	148	DLIT_148	Deep-layer intratelencephalic	NEUR	VGLUT1	Cerebral cortex: 85.2%, Basal forebrain: 6.0%, Amygdala: 5.0%	1.94849e-09	1.73225e-09	0.13033	0.917959
Knee pain	154	Amex_154	Amygdala excitatory	NEUR	VGLUT1 VGLUT2	Amygdala: 87.5%, Cerebral cortex: 6.8%, Hippocampus: 5.7%	1.7851e-09	1.34342e-09	0.0919613	0.917959
Knee pain	160	Amex_160	Amygdala excitatory	NEUR	VGLUT1 VGLUT2	Amygdala: 90.3%, Cerebral cortex: 8.9%, Hippocampus: 0.8%	1.84503e-09	1.43465e-09	0.099213	0.917959
Knee pain	168	Misc_168	Miscellaneous	NEUR	VGLUT1 VGLUT2	Cerebral cortex: 92.4%, Hippocampus: 7.6%, Amygdala: 0.0%	1.85588e-09	1.5477e-09	0.115241	0.917959
Knee pain	169	CA13_169	Hippocampal CA1-3	NEUR	VGLUT1	Hippocampus: 98.4%, Cerebral cortex: 1.1%, Amygdala: 0.2%	1.83408e-09	1.5881e-09	0.124068	0.917959
Knee pain	172	Amex_172	Amygdala excitatory	NEUR	VGLUT1 VGLUT2	Cerebral cortex: 90.6%, Hippocampus: 8.8%, Amygdala: 0.6%	1.9209e-09	1.51563e-09	0.102507	0.917959
Knee pain	173	Amex_173	Amygdala excitatory	NEUR	VGLUT1 VGLUT2	Hippocampus: 55.8%, Amygdala: 36.5%, Cerebral cortex: 7.7%	1.64353e-09	1.58654e-09	0.150118	0.917959
Knee pain	177	Misc_177	Miscellaneous	NEUR	VGLUT1 VGLUT2	Hippocampus: 68.2%, Midbrain: 20.5%, Cerebral cortex: 10.8%	2.01289e-09	1.59386e-09	0.103313	0.917959
Knee pain	180	CA13_180	Hippocampal CA1-3	NEUR	VGLUT1	Hippocampus: 99.6%, Cerebral cortex: 0.4%, Amygdala: 0.0%	2.50569e-09	1.88433e-09	0.0917998	0.917959
Knee pain	181	CA13_181	Hippocampal CA1-3	NEUR	VGLUT1	Hippocampus: 100.0%, Cerebral cortex: 0.0%, Amygdala: 0.0%	2.32658e-09	1.67895e-09	0.0829132	0.917959
Knee pain	184	CA13_184	Hippocampal CA1-3	NEUR	VGLUT1	Hippocampus: 100.0%, Amygdala: 0.0%, Cerebral cortex: 0.0%	2.05963e-09	1.81655e-09	0.128437	0.917959
Knee pain	186	CA13_186	Hippocampal CA1-3	NEUR	VGLUT1	Hippocampus: 98.7%, Cerebral cortex: 1.1%, Amygdala: 0.2%	1.80896e-09	1.66829e-09	0.139112	0.917959
Knee pain	188	CA13_188	Hippocampal CA1-3	NEUR	VGLUT1	Hippocampus: 98.4%, Cerebral cortex: 1.2%, Amygdala: 0.3%	2.59326e-09	1.8856e-09	0.0845196	0.917959
Knee pain	189	CA13_189	Hippocampal CA1-3	NEUR	VGLUT1	Hippocampus: 73.4%, Amygdala: 24.4%, Hypothalamus: 0.9%	1.91352e-09	1.78088e-09	0.141305	0.917959
Knee pain	196	CA4_196	Hippocampal CA4	NEUR	VGLUT1	Hippocampus: 99.9%, Midbrain: 0.1%, Cerebral cortex: 0.0%	2.60901e-09	1.65999e-09	0.0580097	0.917959
Knee pain	198	CA4_198	Hippocampal CA4	NEUR	VGLUT1 VGLUT2	Hippocampus: 89.9%, Midbrain: 10.1%, Cerebral cortex: 0.0%	2.48203e-09	1.63573e-09	0.0645846	0.917959
Knee pain	199	DG_199	Hippocampal dentate gyrus	NEUR	VGLUT1	Hippocampus: 96.8%, Thalamus: 3.2%, Cerebral cortex: 0.0%	2.45921e-09	2.20628e-09	0.132502	0.917959
Knee pain	200	DG_200	Hippocampal dentate gyrus	NEUR	VGLUT1	Hippocampus: 99.4%, Thalamus: 0.5%, Midbrain: 0.1%	2.71497e-09	1.70045e-09	0.0551752	0.917959
Knee pain	213	MSN_213	Medium spiny neuron	NEUR	GABA	Basal forebrain: 75.5%, Cerebral cortex: 12.2%, Amygdala: 9.4%	1.50631e-09	1.44438e-09	0.148504	0.917959
Knee pain	229	EMSN_229	Eccentric medium spiny neuron	NEUR	GABA	Amygdala: 56.1%, Basal forebrain: 28.8%, Cerebral cortex: 11.2%	2.00695e-09	1.44952e-09	0.0830934	0.917959
Knee pain	253	MGE_253	MGE interneuron	NEUR	GABA	Cerebral cortex: 81.1%, Amygdala: 8.4%, Basal forebrain: 6.1%	1.83098e-09	1.67872e-09	0.137702	0.917959
Knee pain	255	MGE_255	MGE interneuron	NEUR	GABA	Cerebral cortex: 67.2%, Amygdala: 13.0%, Hippocampus: 12.1%	2.13718e-09	2.05836e-09	0.149567	0.917959
Knee pain	273	LLC_273	LAMP5-LHX6 and Chandelier	NEUR	GABA	Amygdala: 44.9%, Cerebral cortex: 33.4%, Hippocampus: 7.3%	1.62712e-09	1.57861e-09	0.151334	0.917959
Knee pain	275	LLC_275	LAMP5-LHX6 and Chandelier	NEUR	GABA	Cerebral cortex: 66.0%, Amygdala: 16.5%, Basal forebrain: 9.9%	2.45883e-09	1.75347e-09	0.0804182	0.917959
Knee pain	276	CGE_276	CGE interneuron	NEUR	GABA VGLUT3	Hippocampus: 73.7%, Amygdala: 13.0%, Cerebral cortex: 10.8%	2.72641e-09	1.85858e-09	0.0711977	0.917959
Knee pain	277	CGE_277	CGE interneuron	NEUR	GABA VGLUT3	Cerebral cortex: 77.4%, Amygdala: 13.3%, Hippocampus: 6.1%	2.52973e-09	1.75912e-09	0.0752079	0.917959
Knee pain	284	CGE_284	CGE interneuron	NEUR	GABA	Cerebral cortex: 74.7%, Amygdala: 9.9%, Hippocampus: 9.3%	2.46133e-09	1.68587e-09	0.0721479	0.917959
Knee pain	289	CGE_289	CGE interneuron	NEUR	GABA	Cerebral cortex: 82.1%, Hippocampus: 7.9%, Amygdala: 5.8%	1.64412e-09	1.53774e-09	0.142494	0.917959
Knee pain	293	CGE_293	CGE interneuron	NEUR	GABA	Cerebral cortex: 70.3%, Hippocampus: 15.1%, Amygdala: 8.5%	2.32175e-09	1.60995e-09	0.0746339	0.917959
Knee pain	314	Misc_314	Miscellaneous	NEUR	GABA	Medulla: 35.7%, Pons: 33.3%, Cerebellum: 26.2%	1.8471e-09	1.73465e-09	0.143477	0.917959
Knee pain	372	Thex_372	Thalamic excitatory	NEUR	VGLUT2	Midbrain: 53.2%, Thalamus: 44.2%, Cerebral cortex: 2.5%	2.05376e-09	1.61169e-09	0.101281	0.917959
Knee pain	388	Splat_388	Splatter	NEUR	VGLUT2	Pons: 90.9%, Hypothalamus: 4.1%, Amygdala: 3.6%	3.37507e-09	2.16776e-09	0.0597424	0.917959
Knee pain	421	Splat_421	Splatter	NEUR	GABA	Hypothalamus: 64.1%, Amygdala: 19.7%, Thalamus: 14.8%	1.56789e-09	1.51593e-09	0.150503	0.917959
Knee pain	447	Thex_447	Thalamic excitatory		VGLUT2	Thalamus: 100.0%, Cerebral cortex: 0.0%, Amygdala: 0.0%	2.01707e-09	1.69353e-09	0.116818	0.917959
Low back pain	214	MSN_214	Medium spiny neuron	NEUR	GABA	Basal forebrain: 61.9%, Amygdala: 15.7%, Cerebral cortex: 13.3%	-3.51628e-11	7.7491e-10	0.518096	0.918625
Low back pain	343	Splat_343	Splatter	NEUR	VGLUT2	Medulla: 57.2%, Spinal cord: 34.1%, Pons: 5.9%	-2.7173e-11	6.21902e-10	0.517426	0.918625
Low back pain	225	EMSN_225	Eccentric medium spiny neuron	NEUR	GABA	Amygdala: 47.2%, Basal forebrain: 33.3%, Cerebral cortex: 10.2%	-3.46782e-11	5.87542e-10	0.523533	0.918738
Low back pain	264	LLC_264	LAMP5-LHX6 and Chandelier		GABA	Cerebral cortex: 84.5%, Amygdala: 5.7%, Basal forebrain: 4.7%	-5.7174e-11	6.76277e-10	0.533687	0.918738
Low back pain	269	LLC_269	LAMP5-LHX6 and Chandelier	NEUR	GABA	Cerebral cortex: 43.7%, Hippocampus: 25.7%, Amygdala: 22.8%	-5.29672e-11	6.18852e-10	0.534104	0.918738
Low back pain	303	CBI_303	Cerebellar inhibitory		GABA	Cerebellum: 96.8%, Pons: 1.5%, Medulla: 1.0%	-4.32974e-11	6.3248e-10	0.527289	0.918738
Low back pain	321	LRL_321	Lower rhombic lip	NEUR	VGLUT1 VGLUT2	Pons: 95.9%, Medulla: 3.3%, Midbrain: 0.4%	-4.60237e-11	5.90269e-10	0.531074	0.918738
Low back pain	323	Mmb_323	Mammillary body	NEUR	VGLUT2	Hypothalamus: 99.7%, Thalamus: 0.2%, Midbrain: 0.2%	-4.23046e-11	5.61698e-10	0.530018	0.918738
Low back pain	403	Splat_403	Splatter	NEUR	GABA	Cerebral cortex: 45.6%, Amygdala: 33.5%, Hypothalamus: 9.8%	-4.61473e-11	5.39398e-10	0.534089	0.918738
Low back pain	458	Thex_458	Thalamic excitatory	NEUR	VGLUT2	Thalamus: 93.6%, Midbrain: 6.4%, Amygdala: 0.0%	-3.71841e-11	6.66067e-10	0.52226	0.918738
Migraine	104	DLCT6b_104	Deep-layer corticothalamic and 6b	NEUR	VGLUT1	Cerebral cortex: 47.1%, Hippocampus: 34.6%, Amygdala: 18.1%	3.97971e-10	4.89134e-10	0.20793	0.918812
Migraine	122	ULIT_122	Upper-layer intratelencephalic	NEUR	VGLUT1 VGLUT2	Cerebral cortex: 93.9%, Basal forebrain: 2.6%, Hippocampus: 1.7%	3.55276e-10	4.43861e-10	0.211734	0.918812
Migraine	226	EMSN_226	Eccentric medium spiny neuron	NEUR	GABA	Basal forebrain: 33.6%, Amygdala: 33.3%, Hypothalamus: 19.3%	3.78154e-10	4.7557e-10	0.21326	0.918812
Migraine	290	CGE_290	CGE interneuron	NEUR	GABA	Cerebral cortex: 83.0%, Hippocampus: 8.5%, Amygdala: 5.2%	4.51266e-10	5.62135e-10	0.211054	0.918812
Joint pain	2	Nkcell_2	Miscellaneous	NK		Thalamus: 17.6%, Cerebral cortex: 15.5%, Basal forebrain: 14.8%	-2.54167e-10	5.78719e-10	0.669738	0.918896
Joint pain	4	Mgl_4	Microglia	MGL		Spinal cord: 31.8%, Pons: 26.0%, Medulla: 13.2%	-2.44903e-10	5.98789e-10	0.65873	0.918896
Joint pain	20	Vsmc_20	Vascular	VSMC		Thalamus: 21.8%, Cerebral cortex: 13.7%, Medulla: 12.4%	-2.54765e-10	6.48558e-10	0.652773	0.918896
Joint pain	29	Fbl_29	Fibroblast			Medulla: 41.3%, Spinal cord: 39.7%, Thalamus: 4.8%	-1.8176e-10	5.4553e-10	0.630501	0.918896
Joint pain	41	COP_41	Committed oligodendrocyte precursor	OLIGO		Amygdala: 24.7%, Hypothalamus: 23.3%, Basal forebrain: 20.2%	-2.52836e-10	5.84946e-10	0.667216	0.918896
Joint pain	45	Oligo_45	Oligodendrocyte	OLIGO		Cerebral cortex: 20.0%, Basal forebrain: 18.5%, Midbrain: 15.8%	-2.16419e-10	5.82976e-10	0.644767	0.918896
Joint pain	47	Oligo_47	Oligodendrocyte	OLIGO		Thalamus: 24.9%, Cerebral cortex: 20.9%, Hippocampus: 13.8%	-2.23259e-10	5.77365e-10	0.650505	0.918896
Joint pain	52	Astro_52	Astrocyte	ASTRO		Cerebral cortex: 90.3%, Hypothalamus: 3.9%, Hippocampus: 2.2%	-2.22541e-10	5.25036e-10	0.664165	0.918896
Joint pain	65	Epen_65	Ependymal	EPEN		Midbrain: 28.4%, Hippocampus: 12.5%, Pons: 12.5%	-1.8995e-10	5.03175e-10	0.6471	0.918896
Joint pain	69	Epen_69	Ependymal	EPEN		Hippocampus: 69.2%, Basal forebrain: 11.2%, Amygdala: 7.6%	-2.11586e-10	5.97314e-10	0.638416	0.918896
Joint pain	72	Epen_72	Ependymal	EPEN		Hippocampus: 53.2%, Amygdala: 20.2%, Basal forebrain: 7.9%	-2.13135e-10	5.4438e-10	0.652293	0.918896
Joint pain	103	DLCT6b_103	Deep-layer corticothalamic and 6b	NEUR	VGLUT1	Cerebral cortex: 62.0%, Hippocampus: 25.8%, Amygdala: 12.1%	-1.89387e-10	5.158e-10	0.643255	0.918896
Joint pain	133	ULIT_133	Upper-layer intratelencephalic	NEUR	VGLUT1 VGLUT2	Cerebral cortex: 100.0%, Basal forebrain: 0.0%, Hypothalamus: 0.0%	-1.83807e-10	5.73003e-10	0.625811	0.918896
Joint pain	153	Amex_153	Amygdala excitatory	NEUR	VGLUT1 VGLUT2	Amygdala: 93.4%, Hippocampus: 5.3%, Cerebral cortex: 1.3%	-1.90586e-10	5.66826e-10	0.631653	0.918896
Joint pain	187	CA13_187	Hippocampal CA1-3	NEUR	VGLUT1	Hippocampus: 92.4%, Amygdala: 6.4%, Cerebral cortex: 1.1%	-2.07949e-10	5.20793e-10	0.655162	0.918896
Joint pain	231	EMSN_231	Eccentric medium spiny neuron	NEUR	GABA	Amygdala: 60.2%, Basal forebrain: 16.4%, Cerebral cortex: 13.7%	-1.58142e-10	4.89976e-10	0.626559	0.918896
Joint pain	254	MGE_254	MGE interneuron	NEUR	GABA VGLUT3	Cerebral cortex: 77.9%, Hippocampus: 13.0%, Amygdala: 4.5%	-1.44933e-10	4.90739e-10	0.616132	0.918896
Joint pain	300	CBI_300	Cerebellar inhibitory	NEUR	GABA	Cerebellum: 61.4%, Pons: 32.9%, Midbrain: 3.2%	-2.28085e-10	5.50367e-10	0.660718	0.918896
Joint pain	301	CBI_301	Cerebellar inhibitory	NEUR	GLY	Pons: 92.6%, Medulla: 6.6%, Cerebral cortex: 0.7%	-1.99223e-10	6.01591e-10	0.629738	0.918896
Joint pain	310	URL_310	Upper rhombic lip	NEUR	VGLUT1	Cerebellum: 52.4%, Pons: 26.2%, Medulla: 15.1%	-1.76708e-10	5.96557e-10	0.616466	0.918896
Joint pain	326	Mmb_326	Mammillary body	NEUR	VGLUT2	Hypothalamus: 100.0%, Cerebral cortex: 0.0%, Amygdala: 0.0%	-2.14216e-10	5.12714e-10	0.661957	0.918896
Joint pain	328	Mmb_328	Mammillary body	NEUR	HDC VGLUT2	Hypothalamus: 100.0%, Cerebral cortex: 0.0%, Amygdala: 0.0%	-2.05888e-10	4.89835e-10	0.662874	0.918896
Joint pain	358	Splat_358	Splatter	NEUR	GABA	Midbrain: 91.5%, Thalamus: 7.8%, Pons: 0.4%	-1.78425e-10	5.93313e-10	0.618188	0.918896
Joint pain	368	Splat_368	Splatter	NEUR	VGLUT2	Midbrain: 84.5%, Thalamus: 13.4%, Pons: 1.5%	-2.72541e-10	6.23071e-10	0.669095	0.918896
Joint pain	370	Splat_370	Splatter	NEUR	VGLUT2	Midbrain: 98.8%, Pons: 0.5%, Thalamus: 0.5%	-1.95976e-10	5.2124e-10	0.646534	0.918896
Joint pain	422	Splat_422	Splatter	NEUR	GABA	Hypothalamus: 44.2%, Amygdala: 23.2%, Thalamus: 20.2%	-1.83844e-10	5.03363e-10	0.642531	0.918896
Joint pain	428	Splat_428	Splatter	NEUR	GABA	Basal forebrain: 59.7%, Amygdala: 16.1%, Hypothalamus: 13.8%	-1.66654e-10	4.5479e-10	0.642982	0.918896
Joint pain	433	Midi_433	Midbrain-derived inhibitory	NEUR	GABA	Midbrain: 89.4%, Thalamus: 8.3%, Hypothalamus: 1.3%	-2.32859e-10	5.92176e-10	0.652924	0.918896
Joint pain	446	Thex_446	Thalamic excitatory		VGLUT2	Thalamus: 99.9%, Hippocampus: 0.0%, Midbrain: 0.0%	-1.82531e-10	5.47814e-10	0.630508	0.918896
Low back pain	99	DLCT6b_99	Deep-layer corticothalamic and 6b	NEUR	VGLUT1	Cerebral cortex: 80.0%, Basal forebrain: 11.2%, Hippocampus: 6.5%	-5.03786e-11	5.48364e-10	0.5366	0.9196
Low back pain	104	DLCT6b_104	Deep-layer corticothalamic and 6b	NEUR	VGLUT1	Cerebral cortex: 47.1%, Hippocampus: 34.6%, Amygdala: 18.1%	-5.64903e-11	5.54719e-10	0.540557	0.92295
Joint pain	58	Astro_58	Astrocyte	ASTRO		Cerebral cortex: 57.1%, Hippocampus: 37.8%, Amygdala: 3.0%	-2.41269e-10	5.26772e-10	0.676529	0.925459
Joint pain	46	Oligo_46	Oligodendrocyte	OLIGO		Thalamus: 22.7%, Midbrain: 19.9%, Cerebral cortex: 13.7%	-2.7161e-10	5.7845e-10	0.680661	0.928357
Addiction risk factor	102	DLCT6b_102	Deep-layer corticothalamic and 6b	NEUR	VGLUT1	Amygdala: 66.6%, Cerebral cortex: 28.9%, Hippocampus: 4.2%	-2.41835e-09	8.16632e-09	0.616437	0.928685
BMI	217	MSN_217	Medium spiny neuron	NEUR	GABA	Amygdala: 69.5%, Basal forebrain: 15.7%, Hypothalamus: 7.4%	4.92899e-10	2.14197e-09	0.409001	0.928816
BMI	241	MGE_241	MGE interneuron	NEUR	GABA	Cerebral cortex: 90.2%, Basal forebrain: 3.5%, Hippocampus: 2.5%	6.29092e-10	2.67528e-09	0.407046	0.928816
Joint pain	54	Astro_54	Astrocyte	ASTRO		Cerebral cortex: 38.8%, Hippocampus: 33.1%, Amygdala: 22.1%	-2.48513e-10	5.07111e-10	0.687953	0.930048
Joint pain	70	Epen_70	Ependymal	EPEN		Thalamus: 41.0%, Amygdala: 21.3%, Midbrain: 17.1%	-2.86373e-10	5.89502e-10	0.686441	0.930048
Joint pain	122	ULIT_122	Upper-layer intratelencephalic	NEUR	VGLUT1 VGLUT2	Cerebral cortex: 93.9%, Basal forebrain: 2.6%, Hippocampus: 1.7%	-2.48347e-10	5.17989e-10	0.684189	0.930048
BMI	397	Splat_397	Splatter	NEUR	SER VGLUT3	Pons: 80.1%, Medulla: 8.1%, Midbrain: 7.6%	5.51632e-10	2.52291e-09	0.413462	0.930326
BMI	424	Splat_424	Splatter	NEUR	GABA	Amygdala: 34.9%, Hypothalamus: 32.8%, Thalamus: 29.6%	4.64605e-10	2.13091e-09	0.413702	0.930326
Low back pain	314	Misc_314	Miscellaneous	NEUR	GABA	Medulla: 35.7%, Pons: 33.3%, Cerebellum: 26.2%	-8.24175e-11	6.39478e-10	0.551275	0.930907
Low back pain	361	Splat_361	Splatter	NEUR	GABA	Midbrain: 83.4%, Thalamus: 14.3%, Pons: 1.8%	-7.4719e-11	5.7977e-10	0.551272	0.930907
Low back pain	444	Midi_444	Midbrain-derived inhibitory	NEUR	GABA	Thalamus: 83.2%, Midbrain: 14.0%, Pons: 1.9%	-7.03482e-11	5.66583e-10	0.549407	0.930907
Low back pain	236	MGE_236	MGE interneuron	NEUR	GABA	Hippocampus: 61.2%, Cerebral cortex: 21.0%, Amygdala: 16.5%	-9.31209e-11	5.95515e-10	0.562129	0.931851
Low back pain	245	MGE_245	MGE interneuron	NEUR	GABA	Amygdala: 50.6%, Cerebral cortex: 31.0%, Hippocampus: 15.3%	-9.32003e-11	5.60916e-10	0.565983	0.931851
Low back pain	262	MGE_262	MGE interneuron	NEUR	GABA	Cerebral cortex: 94.5%, Basal forebrain: 2.1%, Hippocampus: 1.8%	-1.02263e-10	6.88381e-10	0.559048	0.931851
Low back pain	287	CGE_287	CGE interneuron	NEUR	GABA	Cerebral cortex: 53.6%, Amygdala: 17.5%, Hippocampus: 15.0%	-1.00099e-10	6.23815e-10	0.563741	0.931851
Low back pain	406	Amex_406	Amygdala excitatory	NEUR	VGLUT1 VGLUT2	Amygdala: 50.5%, Cerebral cortex: 46.9%, Hypothalamus: 2.4%	-8.38551e-11	5.61503e-10	0.559357	0.931851
Low back pain	446	Thex_446	Thalamic excitatory		VGLUT2	Thalamus: 99.9%, Hippocampus: 0.0%, Midbrain: 0.0%	-1.00708e-10	6.36204e-10	0.562888	0.931851
Low back pain	448	Thex_448	Thalamic excitatory	NEUR	VGLUT2	Thalamus: 99.7%, Amygdala: 0.3%, Basal forebrain: 0.0%	-1.10379e-10	6.6676e-10	0.565743	0.931851
Knee pain	3	Mono_3	Miscellaneous	MONO		Thalamus: 21.9%, Pons: 16.1%, Basal forebrain: 13.9%	-8.56555e-10	1.88733e-09	0.675029	0.932412
Knee pain	6	Mgl_6	Microglia	MGL		Hippocampus: 25.1%, Basal forebrain: 15.2%, Thalamus: 11.0%	-8.2296e-10	1.82536e-09	0.67395	0.932412
Knee pain	7	Mgl_7	Microglia	MGL		Basal forebrain: 32.0%, Midbrain: 19.4%, Pons: 12.5%	-7.98296e-10	1.86672e-09	0.665546	0.932412
Knee pain	8	Mgl_8	Microglia	MGL		Hippocampus: 19.2%, Midbrain: 18.4%, Basal forebrain: 11.1%	-1.08038e-09	1.78818e-09	0.727136	0.932412
Knee pain	10	Mgl_10	Microglia	MGL		Basal forebrain: 27.7%, Midbrain: 22.1%, Cerebral cortex: 10.3%	-1.06496e-09	1.87448e-09	0.715028	0.932412
Knee pain	19	Vsmc_19	Vascular	ENDO VSMC		Thalamus: 28.4%, Midbrain: 12.2%, Medulla: 11.8%	-4.04913e-10	1.79185e-09	0.589389	0.932412
Knee pain	21	Per_21	Vascular	PER		Thalamus: 28.3%, Pons: 17.9%, Basal forebrain: 9.8%	1.68817e-09	2.0786e-09	0.208347	0.932412
Knee pain	22	Per_22	Vascular	PER		Thalamus: 34.2%, Cerebral cortex: 15.9%, Basal forebrain: 10.2%	-7.02716e-10	1.80117e-09	0.651785	0.932412
Knee pain	23	Per_23	Vascular			Thalamus: 48.8%, Cerebral cortex: 25.0%, Basal forebrain: 10.7%	1.06987e-09	1.91196e-09	0.287888	0.932412
Knee pain	25	Fbl_25	Fibroblast	FIB		Thalamus: 22.3%, Cerebral cortex: 20.0%, Pons: 15.0%	-2.12221e-10	2.17371e-09	0.538887	0.932412
Knee pain	26	Fbl_26	Fibroblast	FIB		Thalamus: 20.7%, Basal forebrain: 15.4%, Pons: 13.1%	1.09613e-09	2.15398e-09	0.305415	0.932412
Knee pain	27	Fbl_27	Fibroblast	FIB		Thalamus: 34.3%, Cerebral cortex: 15.0%, Pons: 13.3%	6.6945e-10	2.00639e-09	0.369318	0.932412
Knee pain	28	Fbl_28	Fibroblast	FIB		Thalamus: 36.4%, Cerebral cortex: 12.1%, Pons: 11.0%	3.22814e-10	1.87156e-09	0.431528	0.932412
Knee pain	29	Fbl_29	Fibroblast			Medulla: 41.3%, Spinal cord: 39.7%, Thalamus: 4.8%	-8.7893e-10	1.84687e-09	0.682928	0.932412
Knee pain	30	Fbl_30	Fibroblast	CHRP		Cerebral cortex: 35.3%, Basal forebrain: 29.7%, Medulla: 10.6%	1.34278e-09	2.17502e-09	0.268497	0.932412
Knee pain	31	Fbl_31	Fibroblast	CHRP		Basal forebrain: 47.3%, Medulla: 20.3%, Hypothalamus: 12.4%	5.70497e-11	2.1244e-09	0.489288	0.932412
Knee pain	33	OPC_33	Oligodendrocyte precursor	OPC		Pons: 23.8%, Midbrain: 22.9%, Thalamus: 19.2%	8.2448e-10	1.59075e-09	0.302126	0.932412
Knee pain	34	OPC_34	Oligodendrocyte precursor	OPC		Hippocampus: 33.6%, Cerebral cortex: 30.9%, Amygdala: 16.5%	1.42026e-09	1.57196e-09	0.183131	0.932412
Knee pain	35	OPC_35	Oligodendrocyte precursor	OPC		Cerebral cortex: 62.3%, Hippocampus: 21.4%, Basal forebrain: 6.5%	-5.0725e-10	1.50539e-09	0.631925	0.932412
Knee pain	36	OPC_36	Oligodendrocyte precursor	OPC		Cerebral cortex: 33.7%, Thalamus: 12.5%, Midbrain: 11.5%	3.39581e-10	1.48678e-09	0.409668	0.932412
Knee pain	37	COP_37	Committed oligodendrocyte precursor	OLIGO		Cerebral cortex: 35.6%, Hippocampus: 19.5%, Amygdala: 8.2%	-9.62951e-10	1.60433e-09	0.72582	0.932412
Knee pain	38	COP_38	Committed oligodendrocyte precursor	OLIGO		Hippocampus: 29.9%, Cerebral cortex: 29.5%, Pons: 7.8%	-6.81397e-10	1.59886e-09	0.665011	0.932412
Knee pain	39	COP_39	Committed oligodendrocyte precursor	OLIGO		Cerebral cortex: 28.1%, Hippocampus: 19.7%, Amygdala: 14.6%	-8.74174e-10	1.76384e-09	0.689915	0.932412
Knee pain	43	COP_43	Committed oligodendrocyte precursor	OLIGO		Thalamus: 36.2%, Hypothalamus: 18.0%, Amygdala: 10.3%	3.46012e-10	1.69281e-09	0.41902	0.932412
Knee pain	45	Oligo_45	Oligodendrocyte	OLIGO		Cerebral cortex: 20.0%, Basal forebrain: 18.5%, Midbrain: 15.8%	-7.39759e-10	1.65e-09	0.673046	0.932412
Knee pain	46	Oligo_46	Oligodendrocyte	OLIGO		Thalamus: 22.7%, Midbrain: 19.9%, Cerebral cortex: 13.7%	-6.36969e-10	1.7122e-09	0.64506	0.932412
Knee pain	47	Oligo_47	Oligodendrocyte	OLIGO		Thalamus: 24.9%, Cerebral cortex: 20.9%, Hippocampus: 13.8%	-2.33327e-10	1.64263e-09	0.556478	0.932412
Knee pain	48	Oligo_48	Oligodendrocyte	OLIGO		Basal forebrain: 47.8%, Thalamus: 42.2%, Hypothalamus: 5.3%	1.09283e-10	1.55106e-09	0.471915	0.932412
Knee pain	49	Oligo_49	Oligodendrocyte	OLIGO		Pons: 30.3%, Midbrain: 20.2%, Medulla: 12.2%	-9.87557e-10	1.60322e-09	0.731047	0.932412
Knee pain	50	Oligo_50	Oligodendrocyte	OLIGO		Hypothalamus: 90.7%, Thalamus: 3.6%, Basal forebrain: 3.6%	-1.92997e-10	1.49218e-09	0.551455	0.932412
Knee pain	51	Bgl_51	Bergmann glia	ASTRO		Cerebellum: 95.8%, Pons: 1.9%, Medulla: 1.9%	7.79497e-10	1.7734e-09	0.330132	0.932412
Knee pain	52	Astro_52	Astrocyte	ASTRO		Cerebral cortex: 90.3%, Hypothalamus: 3.9%, Hippocampus: 2.2%	1.22398e-09	1.84341e-09	0.253353	0.932412
Knee pain	53	Astro_53	Astrocyte	ASTRO		Hippocampus: 96.3%, Cerebral cortex: 1.5%, Basal forebrain: 1.3%	-4.27643e-10	1.78324e-09	0.594762	0.932412
Knee pain	54	Astro_54	Astrocyte	ASTRO		Cerebral cortex: 38.8%, Hippocampus: 33.1%, Amygdala: 22.1%	3.86442e-10	1.71375e-09	0.410797	0.932412
Knee pain	55	Astro_55	Astrocyte	ASTRO		Basal forebrain: 82.4%, Thalamus: 7.0%, Hypothalamus: 5.0%	1.02453e-09	1.799e-09	0.284509	0.932412
Knee pain	57	Astro_57	Astrocyte	ASTRO		Hippocampus: 66.8%, Basal forebrain: 25.3%, Cerebral cortex: 4.0%	-1.28729e-12	1.63765e-09	0.500314	0.932412
Knee pain	58	Astro_58	Astrocyte	ASTRO		Cerebral cortex: 57.1%, Hippocampus: 37.8%, Amygdala: 3.0%	-3.73718e-10	1.72963e-09	0.585533	0.932412
Knee pain	59	Astro_59	Astrocyte	ASTRO		Pons: 36.2%, Cerebellum: 36.1%, Medulla: 10.9%	1.23214e-10	1.88018e-09	0.473875	0.932412
Knee pain	60	Astro_60	Astrocyte	ASTRO		Thalamus: 37.1%, Midbrain: 31.3%, Pons: 16.8%	-8.30086e-10	1.83016e-09	0.674927	0.932412
Knee pain	61	Astro_61	Astrocyte	ASTRO		Hippocampus: 47.7%, Cerebral cortex: 21.1%, Basal forebrain: 19.2%	-9.62022e-10	1.80645e-09	0.702827	0.932412
Knee pain	65	Epen_65	Ependymal	EPEN		Midbrain: 28.4%, Hippocampus: 12.5%, Pons: 12.5%	-9.03112e-10	1.77778e-09	0.694273	0.932412
Knee pain	66	Epen_66	Ependymal	CHRP EPEN		Medulla: 83.1%, Pons: 16.0%, Midbrain: 0.4%	-6.42914e-10	1.72872e-09	0.645017	0.932412
Knee pain	67	Epen_67	Ependymal	CHRP EPEN		Medulla: 52.7%, Spinal cord: 22.3%, Pons: 17.8%	-7.43262e-10	1.81043e-09	0.659297	0.932412
Knee pain	68	Epen_68	Ependymal	CHRP EPEN		Medulla: 29.8%, Pons: 23.1%, Thalamus: 13.7%	1.37196e-09	1.93959e-09	0.239676	0.932412
Knee pain	69	Epen_69	Ependymal	EPEN		Hippocampus: 69.2%, Basal forebrain: 11.2%, Amygdala: 7.6%	2.50406e-10	1.79904e-09	0.444651	0.932412
Knee pain	70	Epen_70	Ependymal	EPEN		Thalamus: 41.0%, Amygdala: 21.3%, Midbrain: 17.1%	1.8636e-12	1.76801e-09	0.499579	0.932412
Knee pain	71	Epen_71	Ependymal	EPEN		Basal forebrain: 41.0%, Hypothalamus: 26.7%, Thalamus: 14.5%	-5.36276e-10	1.8078e-09	0.616631	0.932412
Knee pain	72	Epen_72	Ependymal	EPEN		Hippocampus: 53.2%, Amygdala: 20.2%, Basal forebrain: 7.9%	-8.84077e-10	1.68998e-09	0.699558	0.932412
Knee pain	73	Epen_73	Ependymal	EPEN		Hippocampus: 85.9%, Amygdala: 8.2%, Basal forebrain: 1.9%	-2.01621e-10	1.71408e-09	0.546818	0.932412
Knee pain	74	Epen_74	Ependymal	CHRP EPEN		Basal forebrain: 68.3%, Thalamus: 13.3%, Medulla: 7.3%	-1.00509e-09	1.69892e-09	0.722941	0.932412
Knee pain	75	COP_75	Committed oligodendrocyte precursor	CHRP EPEN NEUR		Medulla: 38.6%, Basal forebrain: 32.9%, Thalamus: 15.7%	-8.19691e-10	1.80704e-09	0.674945	0.932412
Knee pain	77	Chrp_77	Choroid plexus	CHRP		Basal forebrain: 49.7%, Medulla: 46.2%, Hippocampus: 3.0%	-7.16984e-10	1.69519e-09	0.663835	0.932412
Knee pain	82	Chrp_82	Choroid plexus	CHRP		Basal forebrain: 76.6%, Medulla: 22.2%, Pons: 1.2%	-4.85236e-10	1.71489e-09	0.611394	0.932412
Knee pain	83	DLNP_83	Deep-layer near-projecting	NEUR	VGLUT1	Cerebral cortex: 92.0%, Basal forebrain: 3.2%, Hypothalamus: 1.9%	-9.26637e-10	1.66206e-09	0.711414	0.932412
Knee pain	84	DLCT6b_84	Deep-layer corticothalamic and 6b	NEUR	VGLUT1 VGLUT2 VGLUT3	Hippocampus: 98.5%, Amygdala: 0.8%, Cerebral cortex: 0.7%	5.95093e-11	1.58792e-09	0.485053	0.932412
Knee pain	85	DLNP_85	Deep-layer near-projecting	NEUR	VGLUT1 VGLUT2 VGLUT3	Cerebral cortex: 47.1%, Basal forebrain: 37.0%, Hypothalamus: 10.9%	1.25261e-09	1.91671e-09	0.25671	0.932412
Knee pain	86	DLNP_86	Deep-layer near-projecting	NEUR	VGLUT1 VGLUT2	Cerebral cortex: 97.0%, Basal forebrain: 1.8%, Hippocampus: 1.1%	-1.49909e-10	1.71318e-09	0.534864	0.932412
Knee pain	87	DLNP_87	Deep-layer near-projecting	NEUR	VGLUT1 VGLUT2	Cerebral cortex: 83.9%, Basal forebrain: 12.2%, Hypothalamus: 2.8%	1.42153e-10	1.55997e-09	0.463696	0.932412
Knee pain	88	DLNP_88	Deep-layer near-projecting	NEUR	VGLUT1	Cerebral cortex: 92.2%, Basal forebrain: 4.8%, Amygdala: 1.9%	1.36402e-09	1.52588e-09	0.185682	0.932412
Knee pain	89	DLNP_89	Deep-layer near-projecting	NEUR	VGLUT1 VGLUT2	Cerebral cortex: 98.1%, Basal forebrain: 1.6%, Amygdala: 0.1%	1.13688e-09	1.41212e-09	0.210383	0.932412
Knee pain	91	DLNP_91	Deep-layer near-projecting	NEUR	VGLUT1	Cerebral cortex: 89.4%, Basal forebrain: 4.7%, Hippocampus: 3.3%	1.10098e-10	1.5451e-09	0.471597	0.932412
Knee pain	92	DLNP_92	Deep-layer near-projecting	NEUR	VGLUT1	Cerebral cortex: 94.7%, Hippocampus: 2.5%, Basal forebrain: 2.2%	9.29461e-10	1.49174e-09	0.266618	0.932412
Knee pain	94	DLNP_94	Deep-layer near-projecting	NEUR	VGLUT1	Cerebral cortex: 94.1%, Hippocampus: 2.6%, Amygdala: 2.0%	5.34714e-10	1.54687e-09	0.364794	0.932412
Knee pain	96	DLNP_96	Deep-layer near-projecting	NEUR	VGLUT1 VGLUT2	Cerebral cortex: 85.1%, Amygdala: 7.0%, Basal forebrain: 5.7%	1.18177e-09	1.83173e-09	0.25941	0.932412
Knee pain	99	DLCT6b_99	Deep-layer corticothalamic and 6b	NEUR	VGLUT1	Cerebral cortex: 80.0%, Basal forebrain: 11.2%, Hippocampus: 6.5%	8.38767e-10	1.85449e-09	0.32553	0.932412
Knee pain	100	DLCT6b_100	Deep-layer corticothalamic and 6b	NEUR	VGLUT1	Cerebral cortex: 63.0%, Amygdala: 27.0%, Basal forebrain: 5.9%	1.49037e-10	1.80857e-09	0.467162	0.932412
Knee pain	102	DLCT6b_102	Deep-layer corticothalamic and 6b	NEUR	VGLUT1	Amygdala: 66.6%, Cerebral cortex: 28.9%, Hippocampus: 4.2%	1.74546e-11	1.34341e-09	0.494817	0.932412
Knee pain	104	DLCT6b_104	Deep-layer corticothalamic and 6b	NEUR	VGLUT1	Cerebral cortex: 47.1%, Hippocampus: 34.6%, Amygdala: 18.1%	3.25616e-11	1.77204e-09	0.49267	0.932412
Knee pain	105	DLCT6b_105	Deep-layer corticothalamic and 6b	NEUR	VGLUT1	Cerebral cortex: 80.5%, Basal forebrain: 8.4%, Hippocampus: 7.2%	9.95205e-10	1.46781e-09	0.24888	0.932412
Knee pain	106	DLCT6b_106	Deep-layer corticothalamic and 6b	NEUR	VGLUT1	Cerebral cortex: 99.0%, Hippocampus: 0.6%, Basal forebrain: 0.4%	9.81566e-10	1.62974e-09	0.273493	0.932412
Knee pain	107	DLCT6b_107	Deep-layer corticothalamic and 6b	NEUR	VGLUT1	Cerebral cortex: 100.0%, Amygdala: 0.0%, Hippocampus: 0.0%	-1.30017e-10	1.53941e-09	0.533654	0.932412
Knee pain	110	DLCT6b_110	Deep-layer corticothalamic and 6b	NEUR	VGLUT1	Cerebral cortex: 84.7%, Basal forebrain: 6.3%, Amygdala: 5.0%	5.38958e-10	1.3386e-09	0.343611	0.932412
Knee pain	113	L5ET_113	Miscellaneous	NEUR	VGLUT1	Cerebral cortex: 100.0%, Amygdala: 0.0%, Hippocampus: 0.0%	6.79813e-10	1.53274e-09	0.328692	0.932412
Knee pain	114	L5ET_114	Miscellaneous	NEUR	VGLUT1	Cerebral cortex: 98.4%, Hippocampus: 1.2%, Basal forebrain: 0.3%	6.68512e-10	1.60447e-09	0.338465	0.932412
Knee pain	115	L5ET_115	Hippocampal CA1-3	NEUR	VGLUT1	Cerebral cortex: 100.0%, Amygdala: 0.0%, Hippocampus: 0.0%	2.27537e-10	1.46473e-09	0.438275	0.932412
Knee pain	116	Misc_116	Miscellaneous	NEUR	VGLUT1	Cerebral cortex: 93.4%, Amygdala: 3.3%, Basal forebrain: 2.6%	-7.15238e-12	1.74237e-09	0.501638	0.932412
Knee pain	117	L5ET_117	Miscellaneous	NEUR	VGLUT1	Cerebral cortex: 82.3%, Basal forebrain: 7.9%, Hypothalamus: 7.7%	1.04731e-09	1.73316e-09	0.272829	0.932412
Knee pain	118	L5ET_118	Miscellaneous	NEUR	VGLUT1	Hippocampus: 60.6%, Cerebral cortex: 26.6%, Midbrain: 11.9%	1.49943e-09	1.63299e-09	0.179254	0.932412
Knee pain	120	ULIT_120	Upper-layer intratelencephalic	NEUR	VGLUT1 VGLUT2	Cerebral cortex: 91.5%, Hypothalamus: 4.6%, Basal forebrain: 2.9%	-9.42296e-11	1.45458e-09	0.525826	0.932412
Knee pain	121	ULIT_121	Upper-layer intratelencephalic	NEUR	VGLUT1 VGLUT2	Cerebral cortex: 91.7%, Amygdala: 3.9%, Basal forebrain: 2.7%	-3.61591e-10	1.45617e-09	0.598055	0.932412
Knee pain	122	ULIT_122	Upper-layer intratelencephalic	NEUR	VGLUT1 VGLUT2	Cerebral cortex: 93.9%, Basal forebrain: 2.6%, Hippocampus: 1.7%	-2.81806e-10	1.56061e-09	0.571649	0.932412
Knee pain	123	ULIT_123	Upper-layer intratelencephalic	NEUR	VGLUT1	Cerebral cortex: 99.2%, Hippocampus: 0.4%, Basal forebrain: 0.3%	2.62327e-10	1.68818e-09	0.438257	0.932412
Knee pain	124	ULIT_124	Upper-layer intratelencephalic	NEUR	VGLUT1 VGLUT2	Cerebral cortex: 98.9%, Basal forebrain: 0.5%, Hippocampus: 0.2%	1.13612e-09	1.66906e-09	0.248032	0.932412
Knee pain	125	ULIT_125	Upper-layer intratelencephalic	NEUR	VGLUT1 VGLUT2	Cerebral cortex: 98.3%, Basal forebrain: 0.9%, Amygdala: 0.4%	1.09138e-09	1.61959e-09	0.250199	0.932412
Knee pain	126	ULIT_126	Upper-layer intratelencephalic	NEUR	VGLUT1 VGLUT2	Cerebral cortex: 90.8%, Basal forebrain: 3.3%, Hypothalamus: 2.9%	3.66049e-10	1.55696e-09	0.407064	0.932412
Knee pain	129	ULIT_129	Upper-layer intratelencephalic	NEUR	VGLUT1 VGLUT2	Cerebral cortex: 99.1%, Hippocampus: 0.4%, Basal forebrain: 0.4%	1.26741e-09	1.72274e-09	0.230959	0.932412
Knee pain	130	ULIT_130	Upper-layer intratelencephalic	NEUR	VGLUT1 VGLUT2	Cerebral cortex: 97.8%, Amygdala: 0.7%, Basal forebrain: 0.7%	6.14007e-10	1.71055e-09	0.359815	0.932412
Knee pain	133	ULIT_133	Upper-layer intratelencephalic	NEUR	VGLUT1 VGLUT2	Cerebral cortex: 100.0%, Basal forebrain: 0.0%, Hypothalamus: 0.0%	1.44462e-09	1.96329e-09	0.230923	0.932412
Knee pain	138	ULIT_138	Upper-layer intratelencephalic	NEUR	VGLUT1 VGLUT2	Cerebral cortex: 96.4%, Basal forebrain: 1.2%, Hippocampus: 1.2%	4.73921e-10	1.58259e-09	0.382295	0.932412
Knee pain	139	DLIT_139	Deep-layer intratelencephalic	NEUR	VGLUT1 VGLUT2	Cerebral cortex: 95.2%, Basal forebrain: 1.9%, Hippocampus: 1.5%	7.34707e-10	1.49693e-09	0.31178	0.932412
Knee pain	140	DLIT_140	Deep-layer intratelencephalic	NEUR	VGLUT1 VGLUT2	Cerebral cortex: 99.2%, Hippocampus: 0.5%, Basal forebrain: 0.2%	-8.56843e-11	1.53976e-09	0.522189	0.932412
Knee pain	142	DLIT_142	Deep-layer intratelencephalic	NEUR	VGLUT1	Cerebral cortex: 96.0%, Hippocampus: 1.3%, Basal forebrain: 1.2%	3.83953e-10	1.37633e-09	0.390134	0.932412
Knee pain	143	DLIT_143	Deep-layer intratelencephalic	NEUR	VGLUT1	Cerebral cortex: 89.0%, Basal forebrain: 4.2%, Amygdala: 4.2%	-4.52581e-11	1.26057e-09	0.51432	0.932412
Knee pain	144	DLIT_144	Deep-layer intratelencephalic	NEUR	VGLUT1	Cerebral cortex: 96.2%, Basal forebrain: 1.4%, Amygdala: 1.2%	2.59588e-10	1.43833e-09	0.428388	0.932412
Knee pain	146	DLIT_146	Deep-layer intratelencephalic	NEUR	VGLUT1 VGLUT2	Amygdala: 65.4%, Cerebral cortex: 33.1%, Hypothalamus: 0.8%	1.26337e-09	1.51645e-09	0.202391	0.932412
Knee pain	147	DLIT_147	Deep-layer intratelencephalic	NEUR	VGLUT1	Cerebral cortex: 65.1%, Amygdala: 19.4%, Basal forebrain: 11.8%	8.97277e-10	1.65992e-09	0.294407	0.932412
Knee pain	153	Amex_153	Amygdala excitatory	NEUR	VGLUT1 VGLUT2	Amygdala: 93.4%, Hippocampus: 5.3%, Cerebral cortex: 1.3%	1.1402e-09	1.5774e-09	0.234891	0.932412
Knee pain	155	Amex_155	Amygdala excitatory	NEUR	VGLUT1 VGLUT2	Amygdala: 99.6%, Cerebral cortex: 0.2%, Hippocampus: 0.2%	6.5942e-10	1.47851e-09	0.327797	0.932412
Knee pain	156	Amex_156	Amygdala excitatory	NEUR	VGLUT1 VGLUT2	Amygdala: 78.4%, Hippocampus: 19.2%, Cerebral cortex: 2.3%	1.01972e-09	1.54235e-09	0.254258	0.932412
Knee pain	157	Amex_157	Amygdala excitatory	NEUR	VGLUT1 VGLUT2	Amygdala: 65.8%, Cerebral cortex: 28.7%, Hippocampus: 5.5%	1.40177e-10	1.55892e-09	0.464176	0.932412
Knee pain	158	Amex_158	Amygdala excitatory	NEUR	VGLUT1 VGLUT2	Amygdala: 68.1%, Cerebral cortex: 25.8%, Hippocampus: 6.0%	1.18996e-09	1.51881e-09	0.216672	0.932412
Knee pain	162	Amex_162	Amygdala excitatory	NEUR	VGLUT1 VGLUT2	Amygdala: 84.9%, Hippocampus: 8.9%, Cerebral cortex: 6.2%	-4.44936e-10	1.59923e-09	0.609578	0.932412
Knee pain	163	CA13_163	Hippocampal CA1-3	NEUR	VGLUT1 VGLUT2	Amygdala: 93.5%, Hippocampus: 5.9%, Hypothalamus: 0.4%	5.14951e-10	1.52812e-09	0.368064	0.932412
Knee pain	164	Misc_164	Miscellaneous	NEUR	VGLUT1 VGLUT2	Cerebral cortex: 66.8%, Amygdala: 18.2%, Hippocampus: 15.0%	-1.39945e-10	1.50025e-09	0.53716	0.932412
Knee pain	166	Misc_166	Miscellaneous	NEUR	VGLUT1 VGLUT2	Cerebral cortex: 79.4%, Hippocampus: 16.1%, Amygdala: 3.1%	-5.49968e-10	1.37736e-09	0.65516	0.932412
Knee pain	170	Misc_170	Miscellaneous	NEUR	VGLUT1 VGLUT2	Hippocampus: 68.6%, Hypothalamus: 21.7%, Cerebral cortex: 6.4%	7.41288e-10	1.6303e-09	0.324665	0.932412
Knee pain	174	Amex_174	Amygdala excitatory	NEUR	VGLUT1 VGLUT2	Cerebral cortex: 84.3%, Amygdala: 10.2%, Hippocampus: 5.2%	1.07513e-09	1.52955e-09	0.241057	0.932412
Knee pain	175	Amex_175	Amygdala excitatory	NEUR	VGLUT1 VGLUT2	Cerebral cortex: 91.3%, Hippocampus: 7.3%, Amygdala: 1.2%	1.88425e-10	1.54384e-09	0.45143	0.932412
Knee pain	176	Misc_176	Miscellaneous	NEUR	VGLUT1 VGLUT2	Hippocampus: 98.8%, Cerebral cortex: 1.0%, Thalamus: 0.2%	-5.60494e-10	1.61962e-09	0.635353	0.932412
Knee pain	183	CA13_183	Hippocampal CA1-3	NEUR	VGLUT1	Hippocampus: 99.9%, Amygdala: 0.0%, Cerebral cortex: 0.0%	1.69903e-09	1.72937e-09	0.162937	0.932412
Knee pain	185	CA13_185	Hippocampal CA1-3	NEUR	VGLUT1	Hippocampus: 100.0%, Cerebral cortex: 0.0%, Amygdala: 0.0%	6.61983e-10	1.80583e-09	0.356966	0.932412
Knee pain	191	CA4_191	Hippocampal CA4	NEUR	VGLUT1	Hippocampus: 98.1%, Cerebral cortex: 1.6%, Midbrain: 0.2%	1.01372e-09	1.67077e-09	0.272012	0.932412
Knee pain	192	CA4_192	Hippocampal CA4	NEUR	VGLUT1	Hippocampus: 99.6%, Cerebral cortex: 0.4%, Amygdala: 0.0%	7.09199e-10	1.84423e-09	0.350286	0.932412
Knee pain	193	CA4_193	Hippocampal CA4	NEUR	VGLUT1	Hippocampus: 98.3%, Amygdala: 0.9%, Cerebral cortex: 0.5%	7.40006e-10	1.86211e-09	0.345536	0.932412
Knee pain	194	CA4_194	Hippocampal CA4	NEUR	VGLUT1	Hippocampus: 99.8%, Cerebral cortex: 0.2%, Amygdala: 0.0%	1.62912e-09	1.93278e-09	0.199645	0.932412
Knee pain	204	DG_204	Hippocampal dentate gyrus	NEUR	VGLUT1	Hippocampus: 98.3%, Thalamus: 1.7%, Cerebral cortex: 0.0%	1.43037e-09	2.31334e-09	0.268184	0.932412
Knee pain	205	DG_205	Hippocampal dentate gyrus	NEUR	VGLUT1	Hippocampus: 96.5%, Midbrain: 3.4%, Thalamus: 0.0%	1.39846e-09	1.92018e-09	0.233216	0.932412
Knee pain	206	MSN_206	Medium spiny neuron	NEUR		Hippocampus: 97.1%, Thalamus: 2.3%, Cerebral cortex: 0.6%	1.80634e-10	1.48186e-09	0.45149	0.932412
Knee pain	207	MSN_207	Medium spiny neuron	NEUR	GABA	Basal forebrain: 92.9%, Thalamus: 4.1%, Amygdala: 1.9%	-1.64517e-10	1.29824e-09	0.55042	0.932412
Knee pain	208	MSN_208	Medium spiny neuron	NEUR	GABA	Basal forebrain: 89.6%, Amygdala: 5.6%, Cerebral cortex: 3.5%	7.18773e-10	1.35275e-09	0.297591	0.932412
Knee pain	209	MSN_209	Medium spiny neuron	NEUR	GABA	Basal forebrain: 96.3%, Thalamus: 2.9%, Amygdala: 0.6%	1.14007e-09	1.43946e-09	0.214177	0.932412
Knee pain	210	MSN_210	Medium spiny neuron	NEUR	GABA	Basal forebrain: 97.9%, Thalamus: 1.9%, Hippocampus: 0.2%	-7.24664e-11	1.34119e-09	0.521545	0.932412
Knee pain	211	MSN_211	Medium spiny neuron	NEUR	GABA	Basal forebrain: 85.7%, Amygdala: 6.3%, Cerebral cortex: 4.2%	1.15681e-09	1.51315e-09	0.222283	0.932412
Knee pain	212	MSN_212	Medium spiny neuron	NEUR	GABA	Basal forebrain: 90.4%, Cerebral cortex: 3.6%, Amygdala: 3.6%	6.32814e-10	1.44482e-09	0.330697	0.932412
Knee pain	214	MSN_214	Medium spiny neuron	NEUR	GABA	Basal forebrain: 61.9%, Amygdala: 15.7%, Cerebral cortex: 13.3%	1.23687e-09	1.34671e-09	0.179195	0.932412
Knee pain	215	MSN_215	Medium spiny neuron	NEUR	GABA	Basal forebrain: 85.0%, Amygdala: 9.2%, Cerebral cortex: 3.6%	5.52169e-10	1.38609e-09	0.345181	0.932412
Knee pain	216	MSN_216	Medium spiny neuron	NEUR	GABA	Basal forebrain: 40.9%, Amygdala: 26.3%, Hypothalamus: 18.3%	1.0395e-09	1.46132e-09	0.238436	0.932412
Knee pain	217	MSN_217	Medium spiny neuron	NEUR	GABA	Amygdala: 69.5%, Basal forebrain: 15.7%, Hypothalamus: 7.4%	4.36503e-10	1.40688e-09	0.37818	0.932412
Knee pain	218	MSN_218	Medium spiny neuron	NEUR		Basal forebrain: 50.9%, Amygdala: 22.3%, Hypothalamus: 18.5%	1.64362e-09	1.65456e-09	0.16026	0.932412
Knee pain	219	MSN_219	Medium spiny neuron	NEUR	GABA	Amygdala: 33.2%, Basal forebrain: 32.8%, Hypothalamus: 18.6%	1.52091e-09	1.68855e-09	0.183868	0.932412
Knee pain	221	MSN_221	Medium spiny neuron	NEUR	GABA	Basal forebrain: 78.8%, Amygdala: 9.0%, Cerebral cortex: 6.5%	2.89632e-10	1.44614e-09	0.420631	0.932412
Knee pain	222	EMSN_222	Eccentric medium spiny neuron	NEUR	GABA	Basal forebrain: 93.9%, Thalamus: 1.9%, Cerebral cortex: 1.8%	2.33399e-10	1.72174e-09	0.446084	0.932412
Knee pain	223	EMSN_223	Eccentric medium spiny neuron	NEUR	GABA	Basal forebrain: 74.1%, Amygdala: 12.2%, Thalamus: 9.6%	-2.13562e-10	1.56011e-09	0.554441	0.932412
Knee pain	224	EMSN_224	Eccentric medium spiny neuron	NEUR	GABA	Basal forebrain: 70.9%, Amygdala: 13.6%, Cerebral cortex: 8.2%	-3.75349e-10	1.4465e-09	0.602371	0.932412
Knee pain	225	EMSN_225	Eccentric medium spiny neuron	NEUR	GABA	Amygdala: 47.2%, Basal forebrain: 33.3%, Cerebral cortex: 10.2%	7.21809e-11	1.44246e-09	0.480045	0.932412
Knee pain	226	EMSN_226	Eccentric medium spiny neuron	NEUR	GABA	Basal forebrain: 33.6%, Amygdala: 33.3%, Hypothalamus: 19.3%	-4.27985e-10	1.44334e-09	0.616585	0.932412
Knee pain	227	EMSN_227	Eccentric medium spiny neuron	NEUR	GABA	Amygdala: 52.6%, Basal forebrain: 20.6%, Hypothalamus: 20.3%	1.08418e-09	1.52908e-09	0.239149	0.932412
Knee pain	230	EMSN_230	Eccentric medium spiny neuron	NEUR	GABA	Amygdala: 41.5%, Basal forebrain: 26.8%, Cerebral cortex: 15.8%	2.96921e-10	1.49992e-09	0.421539	0.932412
Knee pain	231	EMSN_231	Eccentric medium spiny neuron	NEUR	GABA	Amygdala: 60.2%, Basal forebrain: 16.4%, Cerebral cortex: 13.7%	-8.74475e-11	1.39291e-09	0.525029	0.932412
Knee pain	233	EMSN_233	Eccentric medium spiny neuron	NEUR	GABA	Amygdala: 73.7%, Thalamus: 9.5%, Hypothalamus: 5.8%	-7.19462e-10	1.37696e-09	0.699339	0.932412
Knee pain	234	EMSN_234	Eccentric medium spiny neuron	NEUR	GABA	Amygdala: 75.9%, Cerebral cortex: 14.6%, Thalamus: 5.4%	-1.65631e-10	1.24536e-09	0.552903	0.932412
Knee pain	235	Splat_235	Splatter	NEUR	GABA	Cerebral cortex: 31.8%, Amygdala: 28.5%, Basal forebrain: 25.2%	2.8001e-10	1.46807e-09	0.424367	0.932412
Knee pain	236	MGE_236	MGE interneuron	NEUR	GABA	Hippocampus: 61.2%, Cerebral cortex: 21.0%, Amygdala: 16.5%	-1.85724e-10	1.59482e-09	0.546354	0.932412
Knee pain	237	Splat_237	Splatter	NEUR	GABA	Amygdala: 57.4%, Cerebral cortex: 20.2%, Basal forebrain: 8.4%	1.08632e-11	1.34017e-09	0.496766	0.932412
Knee pain	238	Splat_238	Splatter	NEUR	GABA	Basal forebrain: 57.1%, Amygdala: 27.7%, Cerebral cortex: 6.8%	7.86694e-10	1.89355e-09	0.338903	0.932412
Knee pain	239	MGE_239	MGE interneuron	NEUR	GABA	Cerebral cortex: 95.4%, Hippocampus: 1.5%, Basal forebrain: 1.2%	-5.27597e-10	1.5813e-09	0.630677	0.932412
Knee pain	240	MGE_240	MGE interneuron	NEUR	GABA	Cerebral cortex: 92.3%, Amygdala: 3.0%, Hippocampus: 2.3%	4.57053e-10	1.89194e-09	0.404553	0.932412
Knee pain	241	MGE_241	MGE interneuron	NEUR	GABA	Cerebral cortex: 90.2%, Basal forebrain: 3.5%, Hippocampus: 2.5%	1.03583e-09	1.66537e-09	0.266977	0.932412
Knee pain	243	MGE_243	MGE interneuron	NEUR	GABA	Cerebral cortex: 96.3%, Hippocampus: 1.4%, Basal forebrain: 1.1%	-1.97523e-10	1.43025e-09	0.554921	0.932412
Knee pain	245	MGE_245	MGE interneuron	NEUR	GABA	Amygdala: 50.6%, Cerebral cortex: 31.0%, Hippocampus: 15.3%	-2.03111e-10	1.36404e-09	0.559185	0.932412
Knee pain	246	MGE_246	MGE interneuron	NEUR	GABA	Hippocampus: 72.3%, Cerebral cortex: 16.5%, Amygdala: 8.9%	-5.71174e-10	1.38425e-09	0.660059	0.932412
Knee pain	247	MGE_247	MGE interneuron	NEUR	GABA	Hippocampus: 91.0%, Amygdala: 4.8%, Cerebral cortex: 3.4%	1.9249e-10	1.72653e-09	0.455614	0.932412
Knee pain	248	MGE_248	MGE interneuron	NEUR	GABA	Cerebral cortex: 78.8%, Hippocampus: 12.5%, Amygdala: 5.0%	-7.99431e-12	1.54239e-09	0.502068	0.932412
Knee pain	249	MGE_249	MGE interneuron	NEUR	GABA	Cerebral cortex: 61.8%, Hippocampus: 23.3%, Amygdala: 10.2%	-3.62629e-11	1.43673e-09	0.510068	0.932412
Knee pain	250	MGE_250	MGE interneuron	NEUR	GABA	Cerebral cortex: 92.5%, Hippocampus: 2.4%, Basal forebrain: 2.2%	-5.73164e-10	1.3619e-09	0.66307	0.932412
Knee pain	251	MGE_251	MGE interneuron	NEUR	GABA	Cerebral cortex: 94.0%, Hippocampus: 2.5%, Basal forebrain: 2.4%	-2.74761e-10	1.92117e-09	0.556862	0.932412
Knee pain	252	MGE_252	MGE interneuron	NEUR	GABA VGLUT3	Cerebral cortex: 85.8%, Hippocampus: 8.0%, Basal forebrain: 3.6%	1.68353e-09	1.90612e-09	0.188558	0.932412
Knee pain	256	MGE_256	MGE interneuron	NEUR	GABA VGLUT3	Cerebral cortex: 68.6%, Hippocampus: 21.8%, Basal forebrain: 5.0%	1.32312e-09	1.90488e-09	0.243654	0.932412
Knee pain	257	MGE_257	MGE interneuron	NEUR	GABA	Cerebral cortex: 73.5%, Hippocampus: 19.7%, Amygdala: 3.5%	-9.17524e-10	1.52676e-09	0.726067	0.932412
Knee pain	258	MGE_258	MGE interneuron	NEUR	GABA VGLUT3	Cerebral cortex: 80.1%, Hippocampus: 6.7%, Amygdala: 6.3%	8.03773e-10	1.80108e-09	0.3277	0.932412
Knee pain	260	MGE_260	MGE interneuron	NEUR	GABA	Cerebral cortex: 86.4%, Amygdala: 4.6%, Basal forebrain: 4.2%	4.30139e-10	1.69809e-09	0.400015	0.932412
Knee pain	261	MGE_261	MGE interneuron	NEUR	GABA	Cerebral cortex: 95.5%, Hippocampus: 1.4%, Basal forebrain: 1.4%	6.90885e-10	1.71969e-09	0.343934	0.932412
Knee pain	262	MGE_262	MGE interneuron	NEUR	GABA	Cerebral cortex: 94.5%, Basal forebrain: 2.1%, Hippocampus: 1.8%	-1.29924e-12	1.72302e-09	0.500301	0.932412
Knee pain	263	MGE_263	MGE interneuron	NEUR	GABA	Cerebral cortex: 98.5%, Basal forebrain: 0.6%, Hippocampus: 0.4%	1.05039e-09	1.83935e-09	0.283978	0.932412
Knee pain	267	LLC_267	LAMP5-LHX6 and Chandelier	NEUR	GABA VGLUT3	Hippocampus: 80.6%, Cerebral cortex: 13.8%, Amygdala: 1.9%	4.88774e-10	1.5155e-09	0.37353	0.932412
Knee pain	268	LLC_268	LAMP5-LHX6 and Chandelier	NEUR	GABA	Hippocampus: 95.5%, Cerebral cortex: 2.4%, Amygdala: 1.1%	4.2084e-10	1.60161e-09	0.396368	0.932412
Knee pain	269	LLC_269	LAMP5-LHX6 and Chandelier	NEUR	GABA	Cerebral cortex: 43.7%, Hippocampus: 25.7%, Amygdala: 22.8%	-9.22277e-10	1.48718e-09	0.732421	0.932412
Knee pain	271	LLC_271	LAMP5-LHX6 and Chandelier	NEUR	GABA	Cerebral cortex: 63.9%, Amygdala: 16.6%, Hippocampus: 9.9%	2.25116e-10	1.52968e-09	0.441501	0.932412
Knee pain	272	LLC_272	LAMP5-LHX6 and Chandelier	NEUR	GABA	Cerebral cortex: 67.5%, Amygdala: 16.1%, Basal forebrain: 7.8%	7.79748e-10	1.58399e-09	0.311265	0.932412
Knee pain	274	LLC_274	LAMP5-LHX6 and Chandelier	NEUR	GABA	Cerebral cortex: 84.6%, Basal forebrain: 5.9%, Hippocampus: 3.1%	-5.78001e-10	1.6327e-09	0.638336	0.932412
Knee pain	278	CGE_278	CGE interneuron	NEUR	GABA VGLUT3	Cerebral cortex: 78.0%, Amygdala: 10.4%, Hippocampus: 8.1%	9.11147e-10	1.74286e-09	0.30056	0.932412
Knee pain	279	CGE_279	CGE interneuron	NEUR	GABA VGLUT3	Cerebral cortex: 54.6%, Hippocampus: 26.0%, Amygdala: 14.6%	-7.6082e-10	1.54087e-09	0.689262	0.932412
Knee pain	280	CGE_280	CGE interneuron	NEUR	GABA	Cerebral cortex: 73.7%, Amygdala: 13.3%, Hippocampus: 7.8%	1.0191e-09	1.58075e-09	0.259564	0.932412
Knee pain	281	CGE_281	CGE interneuron	NEUR	GABA	Cerebral cortex: 70.5%, Amygdala: 13.0%, Hippocampus: 10.6%	-1.38796e-10	1.5036e-09	0.536774	0.932412
Knee pain	282	CGE_282	CGE interneuron	NEUR	GABA	Cerebral cortex: 82.6%, Hippocampus: 11.9%, Amygdala: 2.2%	8.55647e-10	1.6426e-09	0.301215	0.932412
Knee pain	285	CGE_285	CGE interneuron	NEUR	GABA	Cerebral cortex: 62.9%, Hippocampus: 22.3%, Amygdala: 9.5%	1.38891e-09	1.71961e-09	0.209635	0.932412
Knee pain	286	CGE_286	CGE interneuron	NEUR	GABA	Cerebral cortex: 70.6%, Hippocampus: 13.8%, Amygdala: 10.2%	4.86922e-10	1.48257e-09	0.371293	0.932412
Knee pain	287	CGE_287	CGE interneuron	NEUR	GABA	Cerebral cortex: 53.6%, Amygdala: 17.5%, Hippocampus: 15.0%	-1.73929e-10	1.62627e-09	0.542586	0.932412
Knee pain	288	CGE_288	CGE interneuron	NEUR	GABA	Cerebral cortex: 70.6%, Amygdala: 13.7%, Hippocampus: 6.3%	6.55508e-10	1.62587e-09	0.34341	0.932412
Knee pain	290	CGE_290	CGE interneuron	NEUR	GABA	Cerebral cortex: 83.0%, Hippocampus: 8.5%, Amygdala: 5.2%	7.97537e-10	1.59282e-09	0.308288	0.932412
Knee pain	291	CGE_291	CGE interneuron	NEUR	GABA	Cerebral cortex: 75.1%, Hippocampus: 14.3%, Amygdala: 7.1%	1.5501e-09	1.61812e-09	0.16904	0.932412
Knee pain	292	CGE_292	CGE interneuron	NEUR	GABA	Cerebral cortex: 86.1%, Hippocampus: 7.4%, Amygdala: 3.1%	1.32872e-09	1.5446e-09	0.19483	0.932412
Knee pain	294	CGE_294	CGE interneuron	NEUR	GABA	Cerebral cortex: 64.4%, Hippocampus: 14.7%, Amygdala: 10.8%	9.25442e-10	1.71143e-09	0.294343	0.932412
Knee pain	295	CGE_295	CGE interneuron	NEUR	GABA	Cerebral cortex: 67.0%, Amygdala: 17.8%, Hippocampus: 8.6%	5.99627e-10	1.64615e-09	0.357832	0.932412
Knee pain	296	CGE_296	CGE interneuron	NEUR	GABA	Cerebral cortex: 72.9%, Amygdala: 10.5%, Hippocampus: 9.0%	6.39064e-10	1.53941e-09	0.339021	0.932412
Knee pain	297	URL_297	Upper rhombic lip		VGLUT1	Midbrain: 97.1%, Thalamus: 2.9%, Cerebral cortex: 0.0%	9.86678e-10	1.63905e-09	0.273593	0.932412
Knee pain	300	CBI_300	Cerebellar inhibitory	NEUR	GABA	Cerebellum: 61.4%, Pons: 32.9%, Midbrain: 3.2%	-2.79969e-10	1.55734e-09	0.571335	0.932412
Knee pain	301	CBI_301	Cerebellar inhibitory	NEUR	GLY	Pons: 92.6%, Medulla: 6.6%, Cerebral cortex: 0.7%	9.66256e-12	2.11705e-09	0.498179	0.932412
Knee pain	304	CBI_304	Cerebellar inhibitory		GABA	Cerebellum: 95.5%, Pons: 2.4%, Medulla: 1.8%	1.45772e-11	1.52504e-09	0.496187	0.932412
Knee pain	305	CBI_305	Cerebellar inhibitory	NEUR	GABA	Cerebellum: 88.0%, Pons: 4.7%, Midbrain: 3.7%	-2.36937e-10	1.50452e-09	0.562568	0.932412
Knee pain	306	CBI_306	Cerebellar inhibitory		GABA	Cerebellum: 91.6%, Pons: 3.4%, Medulla: 3.3%	1.09466e-09	1.57876e-09	0.24404	0.932412
Knee pain	309	URL_309	Upper rhombic lip	NEUR	VGLUT1 VGLUT2	Pons: 89.0%, Cerebellum: 8.6%, Medulla: 1.6%	-5.99228e-10	1.63206e-09	0.64325	0.932412
Knee pain	310	URL_310	Upper rhombic lip	NEUR	VGLUT1	Cerebellum: 52.4%, Pons: 26.2%, Medulla: 15.1%	1.61434e-09	1.72603e-09	0.17482	0.932412
Knee pain	311	URL_311	Upper rhombic lip	NEUR	VGLUT1	Cerebellum: 72.7%, Medulla: 10.3%, Pons: 8.2%	-8.846e-11	1.71154e-09	0.52061	0.932412
Knee pain	312	URL_312	Upper rhombic lip	NEUR	VGLUT1	Medulla: 61.0%, Pons: 34.8%, Cerebellum: 3.6%	1.07638e-09	1.89287e-09	0.284798	0.932412
Knee pain	313	Splat_313	Splatter	NEUR	VGLUT2	Hippocampus: 41.6%, Cerebral cortex: 36.5%, Amygdala: 7.6%	7.93229e-10	1.65886e-09	0.316262	0.932412
Knee pain	316	LRL_316	Lower rhombic lip	NEUR	VGLUT1 VGLUT2	Pons: 76.6%, Medulla: 22.0%, Midbrain: 0.6%	-8.06522e-10	1.71415e-09	0.681005	0.932412
Knee pain	318	LRL_318	Lower rhombic lip	NEUR	VGLUT1 VGLUT2	Pons: 98.8%, Medulla: 0.7%, Midbrain: 0.5%	6.31344e-11	1.30692e-09	0.480736	0.932412
Knee pain	319	LRL_319	Lower rhombic lip	NEUR	VGLUT1 VGLUT2	Pons: 97.8%, Midbrain: 1.2%, Medulla: 1.0%	-6.34074e-10	1.38531e-09	0.676421	0.932412
Knee pain	329	Mmb_329	Mammillary body	NEUR	HDC VGLUT2	Hypothalamus: 99.7%, Midbrain: 0.3%, Thalamus: 0.1%	-8.5255e-10	1.47581e-09	0.71826	0.932412
Knee pain	331	Mmb_331	Mammillary body	NEUR	VGLUT2	Hypothalamus: 96.6%, Midbrain: 2.3%, Cerebral cortex: 1.1%	-4.58587e-10	1.43558e-09	0.625305	0.932412
Knee pain	334	Splat_334	Splatter	NEUR	CHOL VGLUT1 VGLUT2	Thalamus: 91.7%, Midbrain: 8.2%, Pons: 0.1%	8.60086e-10	1.66321e-09	0.302535	0.932412
Knee pain	335	Splat_335	Splatter	NEUR	VGLUT2	Medulla: 78.3%, Pons: 15.9%, Midbrain: 4.8%	-9.50746e-10	1.49123e-09	0.738119	0.932412
Knee pain	336	Splat_336	Splatter	NEUR	VGLUT2 VGLUT3	Midbrain: 91.5%, Thalamus: 8.1%, Medulla: 0.3%	6.84506e-10	1.71424e-09	0.344834	0.932412
Knee pain	337	Splat_337	Splatter	NEUR	GABA	Basal forebrain: 81.9%, Midbrain: 17.6%, Hypothalamus: 0.5%	1.58549e-09	1.64813e-09	0.168026	0.932412
Knee pain	338	Splat_338	Splatter	NEUR	VGLUT2	Medulla: 99.1%, Basal forebrain: 0.6%, Pons: 0.3%	6.57093e-10	1.80492e-09	0.357908	0.932412
Knee pain	343	Splat_343	Splatter	NEUR	VGLUT2	Medulla: 57.2%, Spinal cord: 34.1%, Pons: 5.9%	-9.04128e-10	1.67062e-09	0.705813	0.932412
Knee pain	345	Splat_345	Splatter	NEUR	VGLUT2	Medulla: 52.3%, Spinal cord: 35.4%, Midbrain: 6.8%	7.32894e-10	1.84514e-09	0.345609	0.932412
Knee pain	348	Splat_348	Splatter	NEUR	GLY	Medulla: 65.6%, Spinal cord: 26.9%, Pons: 6.0%	-9.19489e-10	1.51792e-09	0.727662	0.932412
Knee pain	349	Splat_349	Splatter	NEUR	GLY	Medulla: 84.7%, Spinal cord: 12.7%, Pons: 1.7%	-7.85272e-10	1.53499e-09	0.695527	0.932412
Knee pain	350	Splat_350	Splatter	NEUR	GLY	Medulla: 98.2%, Spinal cord: 1.0%, Pons: 0.7%	-1.09411e-09	1.81994e-09	0.72614	0.932412
Knee pain	352	Splat_352	Splatter		GABA	Midbrain: 97.3%, Pons: 0.9%, Medulla: 0.8%	2.63391e-10	2.04345e-09	0.44872	0.932412
Knee pain	353	Splat_353	Splatter	NEUR	GABA	Thalamus: 97.2%, Midbrain: 2.2%, Hypothalamus: 0.5%	7.47804e-11	1.94821e-09	0.484691	0.932412
Knee pain	354	Splat_354	Splatter	NEUR	GABA	Midbrain: 86.4%, Thalamus: 9.6%, Pons: 2.2%	1.36217e-09	1.7399e-09	0.216843	0.932412
Knee pain	356	Splat_356	Splatter	NEUR	GABA	Midbrain: 67.5%, Pons: 20.1%, Thalamus: 9.5%	-5.00464e-10	1.40937e-09	0.638741	0.932412
Knee pain	357	Splat_357	Splatter	NEUR	GABA	Midbrain: 97.4%, Pons: 1.6%, Thalamus: 0.9%	-4.89561e-10	1.49665e-09	0.628205	0.932412
Knee pain	361	Splat_361	Splatter	NEUR	GABA	Midbrain: 83.4%, Thalamus: 14.3%, Pons: 1.8%	-1.03068e-09	1.57311e-09	0.743826	0.932412
Knee pain	362	Splat_362	Splatter	NEUR	GABA	Pons: 39.4%, Cerebellum: 34.7%, Midbrain: 21.7%	1.01607e-09	1.81204e-09	0.28749	0.932412
Knee pain	363	Splat_363	Splatter	NEUR	VGLUT2	Thalamus: 64.4%, Basal forebrain: 20.9%, Hypothalamus: 7.4%	-8.37558e-10	1.61574e-09	0.697901	0.932412
Knee pain	364	Splat_364	Splatter	NEUR	VGLUT2	Midbrain: 99.6%, Thalamus: 0.2%, Medulla: 0.1%	-2.8796e-10	1.64947e-09	0.569294	0.932412
Knee pain	365	Splat_365	Splatter	NEUR	GABA VGLUT2	Pons: 43.0%, Midbrain: 30.2%, Medulla: 17.1%	-1.01587e-09	1.6606e-09	0.729647	0.932412
Knee pain	367	Splat_367	Splatter	NEUR	VGLUT2	Midbrain: 96.9%, Thalamus: 2.6%, Pons: 0.3%	-1.02848e-09	1.70886e-09	0.726363	0.932412
Knee pain	368	Splat_368	Splatter	NEUR	VGLUT2	Midbrain: 84.5%, Thalamus: 13.4%, Pons: 1.5%	-3.54744e-10	1.58461e-09	0.58857	0.932412
Knee pain	369	Splat_369	Splatter	NEUR	VGLUT2	Midbrain: 96.5%, Thalamus: 2.3%, Pons: 0.6%	-6.1987e-10	1.65095e-09	0.646342	0.932412
Knee pain	370	Splat_370	Splatter	NEUR	VGLUT2	Midbrain: 98.8%, Pons: 0.5%, Thalamus: 0.5%	-1.04599e-09	1.64479e-09	0.737592	0.932412
Knee pain	373	Splat_373	Splatter	NEUR	VGLUT2	Midbrain: 61.4%, Thalamus: 36.6%, Amygdala: 0.7%	-3.48267e-10	1.38378e-09	0.599355	0.932412
Knee pain	375	Splat_375	Splatter	NEUR	VGLUT2 VGLUT3	Thalamus: 94.3%, Midbrain: 5.4%, Pons: 0.1%	-1.43922e-10	1.56095e-09	0.536731	0.932412
Knee pain	376	Splat_376	Splatter	NEUR	VGLUT2	Hypothalamus: 51.0%, Midbrain: 37.9%, Thalamus: 6.6%	-3.01932e-10	1.43067e-09	0.583573	0.932412
Knee pain	377	Splat_377	Splatter	NEUR	VGLUT2	Hypothalamus: 33.0%, Amygdala: 32.4%, Thalamus: 31.4%	-5.3133e-10	1.45179e-09	0.642811	0.932412
Knee pain	378	Splat_378	Splatter	NEUR	HDC VGLUT2	Amygdala: 29.4%, Basal forebrain: 25.2%, Hypothalamus: 22.3%	8.38687e-10	1.62038e-09	0.302373	0.932412
Knee pain	382	Splat_382	Splatter	NEUR	VGLUT2	Amygdala: 32.1%, Hypothalamus: 30.4%, Basal forebrain: 21.9%	3.14961e-10	1.47575e-09	0.415498	0.932412
Knee pain	384	Splat_384	Splatter	NEUR	VGLUT2	Hypothalamus: 43.2%, Midbrain: 39.3%, Pons: 9.4%	7.01732e-10	1.65809e-09	0.336068	0.932412
Knee pain	387	Splat_387	Splatter	NEUR	VGLUT2	Pons: 89.9%, Midbrain: 8.9%, Medulla: 0.7%	-4.51186e-10	1.49928e-09	0.618268	0.932412
Knee pain	389	Splat_389	Splatter	NEUR	GABA	Pons: 67.3%, Midbrain: 29.6%, Thalamus: 2.4%	-2.90261e-11	1.55363e-09	0.507453	0.932412
Knee pain	390	Splat_390	Splatter	NEUR	GABA	Thalamus: 81.4%, Amygdala: 5.6%, Pons: 5.3%	-1.10755e-09	1.84003e-09	0.726386	0.932412
Knee pain	393	Splat_393	Splatter	NEUR	GABA	Thalamus: 76.5%, Hypothalamus: 10.6%, Midbrain: 6.0%	-2.68281e-10	1.41328e-09	0.575278	0.932412
Knee pain	394	Splat_394	Splatter	NEUR	VGLUT2	Pons: 92.2%, Midbrain: 6.7%, Medulla: 0.5%	6.18002e-10	1.64078e-09	0.353217	0.932412
Knee pain	395	Splat_395	Splatter	NEUR	DA VGLUT2	Midbrain: 92.6%, Hypothalamus: 6.5%, Thalamus: 0.7%	-2.86727e-10	1.4905e-09	0.576274	0.932412
Knee pain	396	Splat_396	Splatter	NEUR	VGLUT3	Pons: 66.2%, Midbrain: 31.2%, Hypothalamus: 1.2%	-3.9676e-10	1.37538e-09	0.613508	0.932412
Knee pain	397	Splat_397	Splatter	NEUR	SER VGLUT3	Pons: 80.1%, Medulla: 8.1%, Midbrain: 7.6%	-4.90753e-10	1.49023e-09	0.629041	0.932412
Knee pain	398	Splat_398	Splatter	NEUR	VGLUT2	Medulla: 86.6%, Pons: 12.8%, Midbrain: 0.2%	-2.59651e-10	1.51627e-09	0.567983	0.932412
Knee pain	399	Splat_399	Splatter	NEUR	VGLUT2	Medulla: 99.3%, Pons: 0.5%, Cerebral cortex: 0.1%	-9.32663e-10	1.45106e-09	0.739806	0.932412
Knee pain	400	Splat_400	Splatter	NEUR	CHOL VGLUT3	Basal forebrain: 54.0%, Amygdala: 22.9%, Hypothalamus: 14.7%	-1.4628e-10	1.54052e-09	0.537825	0.932412
Knee pain	401	Misc_401	Miscellaneous	NEUR	VGLUT2	Hippocampus: 76.2%, Amygdala: 19.4%, Cerebral cortex: 4.4%	9.1806e-10	1.88193e-09	0.312836	0.932412
Knee pain	403	Splat_403	Splatter	NEUR	GABA	Cerebral cortex: 45.6%, Amygdala: 33.5%, Hypothalamus: 9.8%	1.82237e-10	1.37241e-09	0.447181	0.932412
Knee pain	404	Misc_404	Miscellaneous	NEUR	VGLUT1	Cerebral cortex: 94.4%, Amygdala: 2.5%, Basal forebrain: 1.2%	8.7044e-10	1.84706e-09	0.318728	0.932412
Knee pain	406	Amex_406	Amygdala excitatory	NEUR	VGLUT1 VGLUT2	Amygdala: 50.5%, Cerebral cortex: 46.9%, Hypothalamus: 2.4%	-3.04579e-10	1.63383e-09	0.573942	0.932412
Knee pain	408	Amex_408	Amygdala excitatory	NEUR	VGLUT1 VGLUT2	Cerebral cortex: 82.2%, Amygdala: 13.3%, Hypothalamus: 4.4%	-1.43808e-09	2.18988e-09	0.744311	0.932412
Knee pain	409	Splat_409	Splatter	NEUR	GABA	Basal forebrain: 66.5%, Amygdala: 14.2%, Thalamus: 9.9%	-6.71703e-10	1.51293e-09	0.671469	0.932412
Knee pain	410	Splat_410	Splatter	NEUR	VGLUT2	Hypothalamus: 82.0%, Thalamus: 11.6%, Amygdala: 5.2%	-4.90019e-10	1.57977e-09	0.62179	0.932412
Knee pain	411	Splat_411	Splatter	NEUR	VGLUT2	Hypothalamus: 99.2%, Amygdala: 0.2%, Midbrain: 0.2%	2.40779e-10	1.5628e-09	0.438778	0.932412
Knee pain	415	Splat_415	Splatter	NEUR	GABA VGLUT2	Hypothalamus: 78.7%, Midbrain: 7.6%, Thalamus: 3.7%	7.21217e-10	1.82701e-09	0.346513	0.932412
Knee pain	416	Splat_416	Splatter	NEUR	GABA	Hypothalamus: 65.4%, Thalamus: 17.9%, Amygdala: 8.1%	4.92557e-10	1.77128e-09	0.390476	0.932412
Knee pain	417	Splat_417	Splatter	NEUR	GABA HDC	Hypothalamus: 95.8%, Midbrain: 4.0%, Amygdala: 0.1%	-7.27397e-10	1.78417e-09	0.658251	0.932412
Knee pain	418	Splat_418	Splatter	NEUR	HDC VGLUT2	Hypothalamus: 99.3%, Midbrain: 0.5%, Thalamus: 0.1%	5.99782e-10	1.39059e-09	0.333119	0.932412
Knee pain	419	Amex_419	Amygdala excitatory	NEUR	VGLUT1 VGLUT2	Amygdala: 78.9%, Cerebral cortex: 14.0%, Thalamus: 5.1%	1.03353e-10	1.41693e-09	0.470926	0.932412
Knee pain	420	Splat_420	Splatter	NEUR	VGLUT2	Thalamus: 46.3%, Hypothalamus: 26.8%, Amygdala: 24.7%	-3.43009e-10	1.27733e-09	0.605856	0.932412
Knee pain	422	Splat_422	Splatter	NEUR	GABA	Hypothalamus: 44.2%, Amygdala: 23.2%, Thalamus: 20.2%	2.471e-10	1.42889e-09	0.431353	0.932412
Knee pain	423	Splat_423	Splatter	NEUR	GABA	Amygdala: 50.6%, Thalamus: 19.8%, Hypothalamus: 15.4%	-1.09149e-10	1.39878e-09	0.531099	0.932412
Knee pain	424	Splat_424	Splatter	NEUR	GABA	Amygdala: 34.9%, Hypothalamus: 32.8%, Thalamus: 29.6%	-3.67844e-10	1.32109e-09	0.609663	0.932412
Knee pain	425	Splat_425	Splatter	NEUR	GABA	Thalamus: 35.4%, Hypothalamus: 29.5%, Amygdala: 29.1%	-7.59935e-10	1.43124e-09	0.702278	0.932412
Knee pain	426	EMSN_426	Eccentric medium spiny neuron	NEUR	GABA	Amygdala: 81.9%, Cerebral cortex: 10.0%, Thalamus: 3.2%	4.41866e-11	1.27809e-09	0.48621	0.932412
Knee pain	428	Splat_428	Splatter	NEUR	GABA	Basal forebrain: 59.7%, Amygdala: 16.1%, Hypothalamus: 13.8%	-6.30304e-11	1.44888e-09	0.51735	0.932412
Knee pain	429	Splat_429	Splatter	NEUR	GABA	Basal forebrain: 55.9%, Amygdala: 24.1%, Thalamus: 12.9%	1.197e-10	1.57773e-09	0.469762	0.932412
Knee pain	430	MSN_430	Medium spiny neuron	NEUR	GABA	Amygdala: 87.9%, Hypothalamus: 6.5%, Thalamus: 3.4%	8.40795e-10	1.74451e-09	0.314915	0.932412
Knee pain	431	Splat_431	Splatter	NEUR	HDC VGLUT2	Hypothalamus: 99.7%, Midbrain: 0.2%, Cerebral cortex: 0.0%	2.70158e-10	1.49034e-09	0.428077	0.932412
Knee pain	432	Splat_432	Splatter	NEUR	HDC	Hypothalamus: 79.8%, Midbrain: 19.6%, Thalamus: 0.6%	-6.80134e-10	1.32065e-09	0.696723	0.932412
Knee pain	434	Midi_434	Midbrain-derived inhibitory	NEUR	GABA	Thalamus: 89.3%, Midbrain: 8.9%, Pons: 1.3%	5.42175e-10	1.42447e-09	0.351745	0.932412
Knee pain	435	Midi_435	Midbrain-derived inhibitory	NEUR	GABA	Midbrain: 54.9%, Thalamus: 43.2%, Pons: 0.8%	-9.24036e-10	1.46283e-09	0.7362	0.932412
Knee pain	436	Midi_436	Midbrain-derived inhibitory	NEUR	GABA	Thalamus: 82.2%, Midbrain: 17.5%, Hypothalamus: 0.1%	-1.88906e-10	1.52304e-09	0.549355	0.932412
Knee pain	437	Midi_437	Midbrain-derived inhibitory	NEUR	GABA	Thalamus: 85.5%, Midbrain: 13.8%, Pons: 0.5%	9.95599e-11	1.57318e-09	0.47477	0.932412
Knee pain	438	Midi_438	Midbrain-derived inhibitory	NEUR	GABA	Midbrain: 44.9%, Thalamus: 38.0%, Hypothalamus: 8.8%	-5.79439e-10	1.42508e-09	0.657849	0.932412
Knee pain	439	Midi_439	Midbrain-derived inhibitory	NEUR	GABA	Midbrain: 52.8%, Thalamus: 31.3%, Pons: 10.7%	-8.61076e-11	1.49674e-09	0.522939	0.932412
Knee pain	440	Midi_440	Midbrain-derived inhibitory	NEUR	GABA	Thalamus: 87.1%, Midbrain: 10.2%, Pons: 1.9%	-8.77242e-10	1.39499e-09	0.735277	0.932412
Knee pain	441	Midi_441	Midbrain-derived inhibitory	NEUR	GABA	Thalamus: 89.9%, Midbrain: 8.8%, Pons: 0.7%	-4.77464e-10	1.40359e-09	0.633137	0.932412
Knee pain	442	Midi_442	Midbrain-derived inhibitory	NEUR	GABA	Thalamus: 99.1%, Midbrain: 0.8%, Pons: 0.1%	-1.53202e-11	1.48675e-09	0.504111	0.932412
Knee pain	443	Midi_443	Midbrain-derived inhibitory	NEUR	GABA	Thalamus: 98.3%, Midbrain: 1.6%, Pons: 0.1%	9.17832e-10	1.58435e-09	0.281189	0.932412
Knee pain	444	Midi_444	Midbrain-derived inhibitory	NEUR	GABA	Thalamus: 83.2%, Midbrain: 14.0%, Pons: 1.9%	3.8919e-10	1.39534e-09	0.390153	0.932412
Knee pain	445	Thex_445	Thalamic excitatory		VGLUT2	Thalamus: 99.3%, Hippocampus: 0.7%, Cerebral cortex: 0.0%	-2.85174e-10	1.61689e-09	0.569999	0.932412
Knee pain	446	Thex_446	Thalamic excitatory		VGLUT2	Thalamus: 99.9%, Hippocampus: 0.0%, Midbrain: 0.0%	1.26758e-09	1.81009e-09	0.241874	0.932412
Knee pain	448	Thex_448	Thalamic excitatory	NEUR	VGLUT2	Thalamus: 99.7%, Amygdala: 0.3%, Basal forebrain: 0.0%	1.23803e-09	1.54655e-09	0.211707	0.932412
Knee pain	449	Thex_449	Thalamic excitatory		VGLUT2	Thalamus: 98.7%, Amygdala: 1.0%, Midbrain: 0.3%	1.14949e-10	1.76897e-09	0.474095	0.932412
Knee pain	450	Thex_450	Thalamic excitatory		VGLUT2	Thalamus: 99.9%, Basal forebrain: 0.0%, Hypothalamus: 0.0%	1.07761e-09	1.58189e-09	0.247866	0.932412
Knee pain	451	Thex_451	Thalamic excitatory		VGLUT2	Thalamus: 99.9%, Midbrain: 0.1%, Hypothalamus: 0.0%	1.26415e-09	1.57181e-09	0.210623	0.932412
Knee pain	452	Thex_452	Thalamic excitatory		VGLUT2	Thalamus: 98.9%, Midbrain: 1.1%, Amygdala: 0.0%	-1.92589e-10	1.57855e-09	0.548552	0.932412
Knee pain	453	Thex_453	Thalamic excitatory		VGLUT2	Thalamus: 82.7%, Midbrain: 17.3%, Cerebral cortex: 0.0%	2.73552e-10	1.64183e-09	0.433837	0.932412
Knee pain	454	Thex_454	Thalamic excitatory		VGLUT2	Thalamus: 99.5%, Midbrain: 0.5%, Cerebral cortex: 0.0%	-9.51526e-10	1.4617e-09	0.742468	0.932412
Knee pain	455	Thex_455	Thalamic excitatory	NEUR	VGLUT2	Thalamus: 97.9%, Midbrain: 2.1%, Cerebral cortex: 0.0%	-8.00848e-10	1.42775e-09	0.712572	0.932412
Knee pain	456	Thex_456	Thalamic excitatory	NEUR	VGLUT2	Thalamus: 99.8%, Hippocampus: 0.2%, Cerebral cortex: 0.0%	-3.70929e-10	1.52492e-09	0.596092	0.932412
Knee pain	457	Thex_457	Thalamic excitatory	NEUR	VGLUT2	Thalamus: 98.3%, Amygdala: 1.4%, Cerebral cortex: 0.3%	-9.80356e-10	1.49842e-09	0.743528	0.932412
Knee pain	458	Thex_458	Thalamic excitatory	NEUR	VGLUT2	Thalamus: 93.6%, Midbrain: 6.4%, Amygdala: 0.0%	5.28145e-10	1.52575e-09	0.364613	0.932412
Knee pain	459	Thex_459	Thalamic excitatory	NEUR	VGLUT2	Thalamus: 89.9%, Amygdala: 9.2%, Midbrain: 0.6%	2.97825e-10	1.47489e-09	0.419986	0.932412
Migraine	5	Mgl_5	Microglia	MGL		Hippocampus: 40.4%, Medulla: 29.6%, Basal forebrain: 20.1%	4.76554e-10	6.30126e-10	0.22474	0.933378
Migraine	51	Bgl_51	Bergmann glia	ASTRO		Cerebellum: 95.8%, Pons: 1.9%, Medulla: 1.9%	4.2126e-10	5.45943e-10	0.22017	0.933378
Migraine	190	CA4_190	Hippocampal CA4	NEUR	VGLUT1	Hippocampus: 100.0%, Cerebral cortex: 0.0%, Amygdala: 0.0%	3.4065e-10	4.49526e-10	0.224286	0.933378
Migraine	306	CBI_306	Cerebellar inhibitory		GABA	Cerebellum: 91.6%, Pons: 3.4%, Medulla: 3.3%	4.20643e-10	5.49195e-10	0.22186	0.933378
Knee pain	381	Splat_381	Splatter	NEUR	GABA	Pons: 83.9%, Midbrain: 15.4%, Medulla: 0.5%	-1.05279e-09	1.5788e-09	0.747559	0.933942
Low back pain	107	DLCT6b_107	Deep-layer corticothalamic and 6b	NEUR	VGLUT1	Cerebral cortex: 100.0%, Amygdala: 0.0%, Hippocampus: 0.0%	-1.10793e-10	6.08526e-10	0.572235	0.933965
Low back pain	113	L5ET_113	Miscellaneous	NEUR	VGLUT1	Cerebral cortex: 100.0%, Amygdala: 0.0%, Hippocampus: 0.0%	-1.10025e-10	5.86437e-10	0.574411	0.933965
Low back pain	252	MGE_252	MGE interneuron	NEUR	GABA VGLUT3	Cerebral cortex: 85.8%, Hippocampus: 8.0%, Basal forebrain: 3.6%	-1.1711e-10	5.6166e-10	0.582583	0.933965
Low back pain	263	MGE_263	MGE interneuron	NEUR	GABA	Cerebral cortex: 98.5%, Basal forebrain: 0.6%, Hippocampus: 0.4%	-1.53762e-10	7.14496e-10	0.585196	0.933965
Low back pain	275	LLC_275	LAMP5-LHX6 and Chandelier	NEUR	GABA	Cerebral cortex: 66.0%, Amygdala: 16.5%, Basal forebrain: 9.9%	-1.21437e-10	6.3275e-10	0.576097	0.933965
Low back pain	411	Splat_411	Splatter	NEUR	VGLUT2	Hypothalamus: 99.2%, Amygdala: 0.2%, Midbrain: 0.2%	-1.26151e-10	5.90621e-10	0.584567	0.933965
Low back pain	422	Splat_422	Splatter	NEUR	GABA	Hypothalamus: 44.2%, Amygdala: 23.2%, Thalamus: 20.2%	-1.01258e-10	4.84122e-10	0.582837	0.933965
Low back pain	445	Thex_445	Thalamic excitatory		VGLUT2	Thalamus: 99.3%, Hippocampus: 0.7%, Cerebral cortex: 0.0%	-1.35598e-10	6.27808e-10	0.585501	0.933965
Low back pain	449	Thex_449	Thalamic excitatory		VGLUT2	Thalamus: 98.7%, Amygdala: 1.0%, Midbrain: 0.3%	-1.29822e-10	6.86864e-10	0.574956	0.933965
Low back pain	249	MGE_249	MGE interneuron	NEUR	GABA	Cerebral cortex: 61.8%, Hippocampus: 23.3%, Amygdala: 10.2%	-1.3776e-10	6.0819e-10	0.589597	0.934035
Low back pain	327	Mmb_327	Mammillary body	NEUR	VGLUT2	Hypothalamus: 99.9%, Midbrain: 0.1%, Cerebral cortex: 0.0%	-1.21205e-10	5.4208e-10	0.588463	0.934035
Low back pain	103	DLCT6b_103	Deep-layer corticothalamic and 6b	NEUR	VGLUT1	Cerebral cortex: 62.0%, Hippocampus: 25.8%, Amygdala: 12.1%	-1.24035e-10	5.35067e-10	0.591658	0.93409
Neck/Shoulder pain	6	Mgl_6	Microglia	MGL		Hippocampus: 25.1%, Basal forebrain: 15.2%, Thalamus: 11.0%	-1.87953e-09	1.6696e-09	0.869861	0.934746
Joint pain	75	COP_75	Committed oligodendrocyte precursor	CHRP EPEN NEUR		Medulla: 38.6%, Basal forebrain: 32.9%, Thalamus: 15.7%	-3.15109e-10	6.07751e-10	0.69794	0.93532
Joint pain	191	CA4_191	Hippocampal CA4	NEUR	VGLUT1	Hippocampus: 98.1%, Cerebral cortex: 1.6%, Midbrain: 0.2%	-2.90834e-10	5.64091e-10	0.696926	0.93532
Joint pain	361	Splat_361	Splatter	NEUR	GABA	Midbrain: 83.4%, Thalamus: 14.3%, Pons: 1.8%	-3.04338e-10	5.95001e-10	0.695497	0.93532
Knee pain	62	Astro_62	Astrocyte	ASTRO		Basal forebrain: 40.2%, Cerebellum: 19.3%, Midbrain: 16.2%	-1.29475e-09	1.90683e-09	0.751434	0.936246
Knee pain	41	COP_41	Committed oligodendrocyte precursor	OLIGO		Amygdala: 24.7%, Hypothalamus: 23.3%, Basal forebrain: 20.2%	-1.47832e-09	1.57967e-09	0.825322	0.937126
Knee pain	42	COP_42	Committed oligodendrocyte precursor	OLIGO		Thalamus: 92.7%, Midbrain: 2.3%, Pons: 1.5%	-1.50965e-09	1.71951e-09	0.810015	0.937126
Knee pain	44	Oligo_44	Oligodendrocyte	OLIGO		Thalamus: 20.9%, Pons: 19.2%, Midbrain: 19.1%	-1.25725e-09	1.58934e-09	0.785542	0.937126
Knee pain	76	Chrp_76	Choroid plexus	CHRP EPEN OLIGO		Basal forebrain: 55.4%, Medulla: 31.7%, Thalamus: 8.9%	-1.49895e-09	1.65147e-09	0.817968	0.937126
Knee pain	81	Chrp_81	Choroid plexus	CHRP		Basal forebrain: 73.7%, Medulla: 25.6%, Pons: 0.6%	-1.42478e-09	1.66072e-09	0.804535	0.937126
Knee pain	165	Misc_165	Miscellaneous	NEUR	VGLUT1 VGLUT2	Cerebral cortex: 92.1%, Hippocampus: 5.0%, Amygdala: 2.8%	-1.15522e-09	1.48471e-09	0.781738	0.937126
Knee pain	167	Misc_167	Miscellaneous	NEUR	VGLUT1	Hippocampus: 76.8%, Cerebral cortex: 14.3%, Midbrain: 8.2%	-1.66827e-09	1.79405e-09	0.823786	0.937126
Knee pain	220	MSN_220	Medium spiny neuron	NEUR	GABA	Amygdala: 91.6%, Thalamus: 8.4%, Cerebral cortex: 0.0%	-9.44186e-10	1.33392e-09	0.760473	0.937126
Knee pain	232	EMSN_232	Eccentric medium spiny neuron	NEUR	GABA	Basal forebrain: 32.8%, Amygdala: 30.3%, Hypothalamus: 20.9%	-1.13782e-09	1.48646e-09	0.778	0.937126
Knee pain	244	MGE_244	MGE interneuron	NEUR	GABA	Cerebral cortex: 77.4%, Amygdala: 13.7%, Hippocampus: 6.5%	-1.241e-09	1.41257e-09	0.810175	0.937126
Knee pain	259	MGE_259	MGE interneuron	NEUR	GABA	Cerebral cortex: 89.3%, Amygdala: 3.4%, Hippocampus: 3.3%	-1.36888e-09	1.62359e-09	0.80042	0.937126
Knee pain	264	LLC_264	LAMP5-LHX6 and Chandelier		GABA	Cerebral cortex: 84.5%, Amygdala: 5.7%, Basal forebrain: 4.7%	-1.38446e-09	1.77026e-09	0.782912	0.937126
Knee pain	265	LLC_265	LAMP5-LHX6 and Chandelier	NEUR	GABA	Cerebral cortex: 72.8%, Amygdala: 17.1%, Hippocampus: 5.1%	-1.51339e-09	1.68447e-09	0.815524	0.937126
Knee pain	266	LLC_266	LAMP5-LHX6 and Chandelier	NEUR	GABA	Amygdala: 42.8%, Hippocampus: 27.1%, Cerebral cortex: 25.1%	-1.22881e-09	1.62073e-09	0.775829	0.937126
Knee pain	299	CBI_299	Cerebellar inhibitory	NEUR	GLY	Cerebellum: 71.1%, Pons: 20.4%, Midbrain: 4.5%	-1.2297e-09	1.50984e-09	0.792308	0.937126
Knee pain	307	CBI_307	Cerebellar inhibitory	NEUR	GABA	Cerebellum: 70.3%, Medulla: 12.1%, Pons: 11.7%	-1.18309e-09	1.65504e-09	0.762647	0.937126
Knee pain	320	LRL_320	Lower rhombic lip	NEUR	VGLUT1 VGLUT2	Pons: 90.4%, Medulla: 6.2%, Basal forebrain: 3.2%	-9.98367e-10	1.34231e-09	0.771491	0.937126
Knee pain	332	Mmb_332	Mammillary body	NEUR	VGLUT2	Hypothalamus: 99.9%, Thalamus: 0.1%, Cerebral cortex: 0.0%	-9.34956e-10	1.35392e-09	0.755077	0.937126
Knee pain	340	Splat_340	Splatter	NEUR	VGLUT2	Pons: 88.3%, Midbrain: 9.5%, Thalamus: 1.6%	-1.73179e-09	2.08569e-09	0.79682	0.937126
Knee pain	341	Splat_341	Splatter	NEUR	VGLUT2	Pons: 98.8%, Medulla: 1.2%, Cerebral cortex: 0.0%	-1.08756e-09	1.46707e-09	0.770748	0.937126
Knee pain	344	Splat_344	Splatter	CHRP NEUR	VGLUT2	Medulla: 61.0%, Spinal cord: 21.9%, Pons: 14.9%	-1.21902e-09	1.54753e-09	0.78457	0.937126
Knee pain	346	Splat_346	Splatter	NEUR	VGLUT2	Medulla: 60.2%, Spinal cord: 39.4%, Pons: 0.3%	-1.18204e-09	1.38216e-09	0.803783	0.937126
Knee pain	351	Splat_351	Splatter	NEUR	GABA	Midbrain: 90.0%, Thalamus: 8.2%, Hypothalamus: 1.3%	-1.07832e-09	1.46032e-09	0.769867	0.937126
Knee pain	359	Splat_359	Splatter	NEUR	GABA	Midbrain: 99.1%, Thalamus: 0.4%, Pons: 0.3%	-1.52923e-09	1.76935e-09	0.806286	0.937126
Knee pain	366	Splat_366	Splatter	NEUR	VGLUT2	Midbrain: 57.4%, Pons: 19.9%, Thalamus: 15.2%	-1.06469e-09	1.40231e-09	0.776145	0.937126
Knee pain	374	Splat_374	Splatter	NEUR	VGLUT2	Pons: 77.9%, Midbrain: 19.6%, Medulla: 2.0%	-1.39417e-09	1.54698e-09	0.816264	0.937126
Knee pain	379	Splat_379	Splatter	NEUR	GLY	Pons: 99.2%, Medulla: 0.8%, Cerebral cortex: 0.0%	-1.50304e-09	1.60908e-09	0.824874	0.937126
Knee pain	380	Splat_380	Splatter	NEUR	GLY	Pons: 62.5%, Medulla: 34.7%, Spinal cord: 1.1%	-1.40581e-09	1.62304e-09	0.806798	0.937126
Knee pain	383	Splat_383	Splatter	NEUR	VGLUT2 VGLUT3	Hypothalamus: 68.0%, Midbrain: 24.6%, Thalamus: 6.6%	-1.20455e-09	1.31926e-09	0.819392	0.937126
Knee pain	385	Splat_385	Splatter	NEUR	VGLUT2	Hypothalamus: 93.4%, Midbrain: 4.5%, Amygdala: 0.8%	-1.15804e-09	1.30305e-09	0.812922	0.937126
Knee pain	386	Splat_386	Splatter	NEUR	VGLUT2	Medulla: 98.2%, Pons: 1.2%, Midbrain: 0.6%	-1.48398e-09	1.70355e-09	0.808153	0.937126
Knee pain	391	Splat_391	Splatter	NEUR	GABA	Hypothalamus: 92.3%, Thalamus: 3.3%, Midbrain: 2.8%	-9.42248e-10	1.35406e-09	0.756744	0.937126
Knee pain	392	Splat_392	Splatter	NEUR	GABA	Amygdala: 39.6%, Basal forebrain: 32.7%, Hypothalamus: 21.2%	-1.17585e-09	1.33538e-09	0.810716	0.937126
Knee pain	407	Amex_407	Amygdala excitatory	NEUR	VGLUT2 VGLUT3	Amygdala: 72.6%, Cerebral cortex: 23.5%, Hippocampus: 2.7%	-1.14669e-09	1.36439e-09	0.799671	0.937126
Knee pain	414	Splat_414	Splatter	NEUR	VGLUT2	Hypothalamus: 90.6%, Midbrain: 8.5%, Thalamus: 0.8%	-1.26173e-09	1.50769e-09	0.798665	0.937126
Knee pain	433	Midi_433	Midbrain-derived inhibitory	NEUR	GABA	Midbrain: 89.4%, Thalamus: 8.3%, Hypothalamus: 1.3%	-1.43018e-09	1.57048e-09	0.818763	0.937126
Joint pain	227	EMSN_227	Eccentric medium spiny neuron	NEUR	GABA	Amygdala: 52.6%, Basal forebrain: 20.6%, Hypothalamus: 20.3%	-2.83276e-10	5.2849e-10	0.704024	0.93802
Joint pain	451	Thex_451	Thalamic excitatory		VGLUT2	Thalamus: 99.9%, Midbrain: 0.1%, Hypothalamus: 0.0%	-2.8175e-10	5.25655e-10	0.70402	0.93802
Neck/Shoulder pain	58	Astro_58	Astrocyte	ASTRO		Cerebral cortex: 57.1%, Hippocampus: 37.8%, Amygdala: 3.0%	-1.58968e-09	1.38101e-09	0.875154	0.938247
Joint pain	351	Splat_351	Splatter	NEUR	GABA	Midbrain: 90.0%, Thalamus: 8.2%, Hypothalamus: 1.3%	-2.6467e-10	4.86237e-10	0.70689	0.939125
Migraine	3	Mono_3	Miscellaneous	MONO		Thalamus: 21.9%, Pons: 16.1%, Basal forebrain: 13.9%	4.60574e-10	6.30179e-10	0.232432	0.940675
Migraine	130	ULIT_130	Upper-layer intratelencephalic	NEUR	VGLUT1 VGLUT2	Cerebral cortex: 97.8%, Amygdala: 0.7%, Basal forebrain: 0.7%	3.95811e-10	5.38051e-10	0.230975	0.940675
Migraine	307	CBI_307	Cerebellar inhibitory	NEUR	GABA	Cerebellum: 70.3%, Medulla: 12.1%, Pons: 11.7%	4.01964e-10	5.50446e-10	0.232618	0.940675
Neck/Shoulder pain	342	Splat_342	Splatter	NEUR	VGLUT2	Cerebellum: 97.0%, Pons: 1.8%, Midbrain: 0.8%	-1.61742e-09	1.37759e-09	0.879823	0.941063
Knee pain	141	DLIT_141	Deep-layer intratelencephalic	NEUR	VGLUT1 VGLUT2	Cerebral cortex: 95.4%, Basal forebrain: 2.0%, Hippocampus: 1.4%	-1.50784e-09	1.53617e-09	0.836841	0.941399
Knee pain	242	MGE_242	MGE interneuron	NEUR		Cerebral cortex: 90.8%, Hippocampus: 4.6%, Basal forebrain: 1.8%	-1.36331e-09	1.36335e-09	0.841337	0.941399
Knee pain	303	CBI_303	Cerebellar inhibitory		GABA	Cerebellum: 96.8%, Pons: 1.5%, Medulla: 1.0%	-1.43085e-09	1.47203e-09	0.834481	0.941399
Knee pain	315	LRL_315	Lower rhombic lip	NEUR	VGLUT1 VGLUT2	Pons: 95.9%, Medulla: 1.9%, Cerebral cortex: 1.5%	-1.44403e-09	1.44662e-09	0.840912	0.941399
Knee pain	413	Splat_413	Splatter	NEUR	VGLUT2	Hypothalamus: 92.1%, Midbrain: 5.8%, Pons: 1.4%	-1.34921e-09	1.35322e-09	0.840627	0.941399
Knee pain	460	Thex_460	Thalamic excitatory	NEUR	VGLUT2	Thalamus: 98.9%, Midbrain: 0.9%, Cerebral cortex: 0.1%	-1.25715e-09	1.2992e-09	0.833385	0.941399
Addiction risk factor	431	Splat_431	Splatter	NEUR	HDC VGLUT2	Hypothalamus: 99.7%, Midbrain: 0.2%, Cerebral cortex: 0.0%	-2.52508e-09	7.7935e-09	0.62703	0.941566
BMI	178	Misc_178	Miscellaneous	NEUR	VGLUT1 VGLUT2	Hippocampus: 43.8%, Midbrain: 29.4%, Cerebral cortex: 26.8%	5.11964e-10	2.65363e-09	0.423507	0.943173
BMI	428	Splat_428	Splatter	NEUR	GABA	Basal forebrain: 59.7%, Amygdala: 16.1%, Hypothalamus: 13.8%	4.01398e-10	2.03595e-09	0.421853	0.943173
Addiction risk factor	252	MGE_252	MGE interneuron	NEUR	GABA VGLUT3	Cerebral cortex: 85.8%, Hippocampus: 8.0%, Basal forebrain: 3.6%	-3.00663e-09	9.02227e-09	0.630526	0.943741
Joint pain	51	Bgl_51	Bergmann glia	ASTRO		Cerebellum: 95.8%, Pons: 1.9%, Medulla: 1.9%	-3.30601e-10	5.89614e-10	0.712501	0.943859
Knee pain	9	Mgl_9	Microglia	MGL		Cerebral cortex: 27.2%, Midbrain: 16.6%, Hippocampus: 15.0%	-1.83324e-09	1.78261e-09	0.848119	0.944143
Knee pain	11	Mgl_11	Microglia	MGL		Cerebral cortex: 37.4%, Hippocampus: 24.2%, Thalamus: 11.1%	-1.78386e-09	1.74584e-09	0.846557	0.944143
Knee pain	270	LLC_270	LAMP5-LHX6 and Chandelier	NEUR	GABA	Cerebral cortex: 86.2%, Hippocampus: 6.7%, Thalamus: 3.3%	-1.57761e-09	1.52257e-09	0.849934	0.944143
Addiction risk factor	97	DLCT6b_97	Deep-layer corticothalamic and 6b	NEUR	VGLUT1	Cerebral cortex: 54.4%, Hippocampus: 42.5%, Amygdala: 2.1%	-3.41398e-09	9.94388e-09	0.634323	0.94599
Addiction risk factor	211	MSN_211	Medium spiny neuron	NEUR	GABA	Basal forebrain: 85.7%, Amygdala: 6.3%, Cerebral cortex: 4.2%	-3.30296e-09	9.0596e-09	0.642288	0.94599
Addiction risk factor	242	MGE_242	MGE interneuron	NEUR		Cerebral cortex: 90.8%, Hippocampus: 4.6%, Basal forebrain: 1.8%	-3.72538e-09	1.02229e-08	0.642226	0.94599
Addiction risk factor	380	Splat_380	Splatter	NEUR	GLY	Pons: 62.5%, Medulla: 34.7%, Spinal cord: 1.1%	-3.38931e-09	9.3895e-09	0.640938	0.94599
Addiction risk factor	413	Splat_413	Splatter	NEUR	VGLUT2	Hypothalamus: 92.1%, Midbrain: 5.8%, Pons: 1.4%	-3.05437e-09	8.71792e-09	0.636964	0.94599
Low back pain	205	DG_205	Hippocampal dentate gyrus	NEUR	VGLUT1	Hippocampus: 96.5%, Midbrain: 3.4%, Thalamus: 0.0%	-1.35348e-10	5.25963e-10	0.601539	0.946449
Migraine	6	Mgl_6	Microglia	MGL		Hippocampus: 25.1%, Basal forebrain: 15.2%, Thalamus: 11.0%	4.56968e-10	6.36144e-10	0.236274	0.94715
Joint pain	229	EMSN_229	Eccentric medium spiny neuron	NEUR	GABA	Amygdala: 56.1%, Basal forebrain: 28.8%, Cerebral cortex: 11.2%	-2.82537e-10	4.91881e-10	0.717152	0.947299
Joint pain	43	COP_43	Committed oligodendrocyte precursor	OLIGO		Thalamus: 36.2%, Hypothalamus: 18.0%, Amygdala: 10.3%	-3.08775e-10	5.29676e-10	0.720037	0.948392
Low back pain	51	Bgl_51	Bergmann glia	ASTRO		Cerebellum: 95.8%, Pons: 1.9%, Medulla: 1.9%	-1.79597e-10	6.74004e-10	0.605058	0.948748
Neck/Shoulder pain	12	Mgl_12	Microglia	MAC		Basal forebrain: 29.4%, Cerebral cortex: 14.0%, Cerebellum: 12.2%	-2.08874e-09	1.66202e-09	0.895577	0.948871
Neck/Shoulder pain	43	COP_43	Committed oligodendrocyte precursor	OLIGO		Thalamus: 36.2%, Hypothalamus: 18.0%, Amygdala: 10.3%	-1.86936e-09	1.52296e-09	0.890174	0.948871
Neck/Shoulder pain	44	Oligo_44	Oligodendrocyte	OLIGO		Thalamus: 20.9%, Pons: 19.2%, Midbrain: 19.1%	-1.90674e-09	1.49134e-09	0.899472	0.948871
Neck/Shoulder pain	48	Oligo_48	Oligodendrocyte	OLIGO		Basal forebrain: 47.8%, Thalamus: 42.2%, Hypothalamus: 5.3%	-1.79981e-09	1.45193e-09	0.892439	0.948871
Neck/Shoulder pain	115	L5ET_115	Hippocampal CA1-3	NEUR	VGLUT1	Cerebral cortex: 100.0%, Amygdala: 0.0%, Hippocampus: 0.0%	-1.81523e-09	1.43223e-09	0.897497	0.948871
Neck/Shoulder pain	188	CA13_188	Hippocampal CA1-3	NEUR	VGLUT1	Hippocampus: 98.4%, Cerebral cortex: 1.2%, Amygdala: 0.3%	-2.07548e-09	1.64693e-09	0.896203	0.948871
Migraine	267	LLC_267	LAMP5-LHX6 and Chandelier	NEUR	GABA VGLUT3	Hippocampus: 80.6%, Cerebral cortex: 13.8%, Amygdala: 1.9%	3.14541e-10	4.43001e-10	0.238845	0.949202
Neck/Shoulder pain	74	Epen_74	Ependymal	CHRP EPEN		Basal forebrain: 68.3%, Thalamus: 13.3%, Medulla: 7.3%	-1.70739e-09	1.31896e-09	0.902254	0.949632
Knee pain	427	MSN_427	Medium spiny neuron	NEUR	GABA	Amygdala: 56.6%, Hypothalamus: 19.3%, Thalamus: 14.0%	-1.4061e-09	1.31662e-09	0.857231	0.949961
BMI	422	Splat_422	Splatter	NEUR	GABA	Hypothalamus: 44.2%, Amygdala: 23.2%, Thalamus: 20.2%	3.6978e-10	2.05723e-09	0.428676	0.950094
Neck/Shoulder pain	404	Misc_404	Miscellaneous	NEUR	VGLUT1	Cerebral cortex: 94.4%, Amygdala: 2.5%, Basal forebrain: 1.2%	-2.23975e-09	1.70476e-09	0.905548	0.950928
BMI	171	Amex_171	Amygdala excitatory	NEUR	VGLUT1 VGLUT2	Hippocampus: 93.7%, Amygdala: 5.7%, Cerebral cortex: 0.3%	4.54083e-10	2.61928e-09	0.431184	0.951079
Addiction risk factor	157	Amex_157	Amygdala excitatory	NEUR	VGLUT1 VGLUT2	Amygdala: 65.8%, Cerebral cortex: 28.7%, Hippocampus: 5.5%	-3.33566e-09	8.35629e-09	0.655119	0.95245
Addiction risk factor	243	MGE_243	MGE interneuron	NEUR	GABA	Cerebral cortex: 96.3%, Hippocampus: 1.4%, Basal forebrain: 1.1%	-3.50356e-09	8.52152e-09	0.659516	0.95245
Addiction risk factor	249	MGE_249	MGE interneuron	NEUR	GABA	Cerebral cortex: 61.8%, Hippocampus: 23.3%, Amygdala: 10.2%	-3.54634e-09	8.4192e-09	0.663203	0.95245
Addiction risk factor	319	LRL_319	Lower rhombic lip	NEUR	VGLUT1 VGLUT2	Pons: 97.8%, Midbrain: 1.2%, Medulla: 1.0%	-3.56674e-09	8.49538e-09	0.6627	0.95245
Addiction risk factor	346	Splat_346	Splatter	NEUR	VGLUT2	Medulla: 60.2%, Spinal cord: 39.4%, Pons: 0.3%	-3.39367e-09	8.68042e-09	0.652086	0.95245
Addiction risk factor	393	Splat_393	Splatter	NEUR	GABA	Thalamus: 76.5%, Hypothalamus: 10.6%, Midbrain: 6.0%	-3.21508e-09	8.06482e-09	0.654926	0.95245
Addiction risk factor	412	Splat_412	Splatter	NEUR	GABA HDC VGLUT2	Hypothalamus: 97.4%, Midbrain: 2.2%, Thalamus: 0.3%	-3.44419e-09	8.30907e-09	0.66075	0.95245
Addiction risk factor	460	Thex_460	Thalamic excitatory	NEUR	VGLUT2	Thalamus: 98.9%, Midbrain: 0.9%, Cerebral cortex: 0.1%	-3.21328e-09	8.11654e-09	0.653908	0.95245
Height	19	Vsmc_19	Vascular	ENDO VSMC		Thalamus: 28.4%, Midbrain: 12.2%, Medulla: 11.8%	2.50893e-08	1.75544e-08	0.0764695	0.952768
Knee pain	128	ULIT_128	Upper-layer intratelencephalic	NEUR	VGLUT1 VGLUT2	Cerebral cortex: 99.9%, Hypothalamus: 0.0%, Basal forebrain: 0.0%	-1.51504e-09	1.38978e-09	0.862173	0.953145
BMI	223	EMSN_223	Eccentric medium spiny neuron	NEUR	GABA	Basal forebrain: 74.1%, Amygdala: 12.2%, Thalamus: 9.6%	3.82931e-10	2.48548e-09	0.438778	0.954136
BMI	325	Mmb_325	Mammillary body	NEUR	VGLUT2	Hypothalamus: 100.0%, Cerebral cortex: 0.0%, Amygdala: 0.0%	3.57738e-10	2.2621e-09	0.437172	0.954136
BMI	381	Splat_381	Splatter	NEUR	GABA	Pons: 83.9%, Midbrain: 15.4%, Medulla: 0.5%	3.61285e-10	2.30139e-09	0.437628	0.954136
Knee pain	178	Misc_178	Miscellaneous	NEUR	VGLUT1 VGLUT2	Hippocampus: 43.8%, Midbrain: 29.4%, Cerebral cortex: 26.8%	-1.77019e-09	1.58617e-09	0.867793	0.95478
Knee pain	330	Mmb_330	Mammillary body	NEUR	VGLUT2	Hypothalamus: 100.0%, Cerebral cortex: 0.0%, Amygdala: 0.0%	-1.67909e-09	1.5057e-09	0.867609	0.95478
Joint pain	174	Amex_174	Amygdala excitatory	NEUR	VGLUT1 VGLUT2	Cerebral cortex: 84.3%, Amygdala: 10.2%, Hippocampus: 5.2%	-3.27078e-10	5.39963e-10	0.727657	0.955698
Neck/Shoulder pain	56	Astro_56	Astrocyte	ASTRO		Hypothalamus: 30.0%, Thalamus: 21.5%, Amygdala: 14.3%	-2.03352e-09	1.48556e-09	0.914478	0.955951
Neck/Shoulder pain	64	Astro_64	Astrocyte	ASTRO		Hypothalamus: 93.0%, Amygdala: 1.6%, Thalamus: 1.6%	-1.71894e-09	1.26784e-09	0.912418	0.955951
BMI	205	DG_205	Hippocampal dentate gyrus	NEUR	VGLUT1	Hippocampus: 96.5%, Midbrain: 3.4%, Thalamus: 0.0%	3.47802e-10	2.37949e-09	0.441895	0.956402
Addiction risk factor	247	MGE_247	MGE interneuron	NEUR	GABA	Hippocampus: 91.0%, Amygdala: 4.8%, Cerebral cortex: 3.4%	-3.98023e-09	9.04589e-09	0.670033	0.959271
Addiction risk factor	368	Splat_368	Splatter	NEUR	VGLUT2	Midbrain: 84.5%, Thalamus: 13.4%, Pons: 1.5%	-4.2027e-09	9.41547e-09	0.672332	0.959582
Neck/Shoulder pain	19	Vsmc_19	Vascular	ENDO VSMC		Thalamus: 28.4%, Midbrain: 12.2%, Medulla: 11.8%	-2.49019e-09	1.72137e-09	0.926	0.961455
Neck/Shoulder pain	49	Oligo_49	Oligodendrocyte	OLIGO		Pons: 30.3%, Midbrain: 20.2%, Medulla: 12.2%	-2.14488e-09	1.49432e-09	0.924408	0.961455
Neck/Shoulder pain	298	CBI_298	Cerebellar inhibitory	NEUR	GLY	Pons: 82.7%, Cerebellum: 11.0%, Medulla: 4.1%	-1.89468e-09	1.3273e-09	0.923278	0.961455
Joint pain	76	Chrp_76	Choroid plexus	CHRP EPEN OLIGO		Basal forebrain: 55.4%, Medulla: 31.7%, Thalamus: 8.9%	-3.17639e-10	5.06564e-10	0.734685	0.962187
Neck/Shoulder pain	321	LRL_321	Lower rhombic lip	NEUR	VGLUT1 VGLUT2	Pons: 95.9%, Medulla: 3.3%, Midbrain: 0.4%	-2.16549e-09	1.45891e-09	0.931138	0.962454
Neck/Shoulder pain	339	Splat_339	Splatter	NEUR	GLY VGLUT2	Pons: 99.4%, Medulla: 0.4%, Midbrain: 0.2%	-2.23214e-09	1.51403e-09	0.9298	0.962454
Joint pain	252	MGE_252	MGE interneuron	NEUR	GABA VGLUT3	Cerebral cortex: 85.8%, Hippocampus: 8.0%, Basal forebrain: 3.6%	-3.38375e-10	5.32246e-10	0.73753	0.963176
Joint pain	49	Oligo_49	Oligodendrocyte	OLIGO		Pons: 30.3%, Midbrain: 20.2%, Medulla: 12.2%	-3.52974e-10	5.49255e-10	0.739772	0.963375
Neck/Shoulder pain	39	COP_39	Committed oligodendrocyte precursor	OLIGO		Cerebral cortex: 28.1%, Hippocampus: 19.7%, Amygdala: 14.6%	-2.17746e-09	1.44208e-09	0.934471	0.963738
Joint pain	62	Astro_62	Astrocyte	ASTRO		Basal forebrain: 40.2%, Cerebellum: 19.3%, Midbrain: 16.2%	-3.97131e-10	5.87147e-10	0.750598	0.964395
Joint pain	73	Epen_73	Ependymal	EPEN		Hippocampus: 85.9%, Amygdala: 8.2%, Basal forebrain: 1.9%	-4.02544e-10	5.68793e-10	0.760439	0.964395
Joint pain	102	DLCT6b_102	Deep-layer corticothalamic and 6b	NEUR	VGLUT1	Amygdala: 66.6%, Cerebral cortex: 28.9%, Hippocampus: 4.2%	-3.03007e-10	4.39839e-10	0.754559	0.964395
Joint pain	115	L5ET_115	Hippocampal CA1-3	NEUR	VGLUT1	Cerebral cortex: 100.0%, Amygdala: 0.0%, Hippocampus: 0.0%	-3.43814e-10	5.18124e-10	0.746519	0.964395
Joint pain	129	ULIT_129	Upper-layer intratelencephalic	NEUR	VGLUT1 VGLUT2	Cerebral cortex: 99.1%, Hippocampus: 0.4%, Basal forebrain: 0.4%	-3.26496e-10	4.81962e-10	0.750934	0.964395
Joint pain	314	Misc_314	Miscellaneous	NEUR	GABA	Medulla: 35.7%, Pons: 33.3%, Cerebellum: 26.2%	-3.51919e-10	5.01063e-10	0.758768	0.964395
Joint pain	335	Splat_335	Splatter	NEUR	VGLUT2	Medulla: 78.3%, Pons: 15.9%, Midbrain: 4.8%	-3.80198e-10	5.36748e-10	0.760631	0.964395
Joint pain	349	Splat_349	Splatter	NEUR	GLY	Medulla: 84.7%, Spinal cord: 12.7%, Pons: 1.7%	-3.51879e-10	5.29547e-10	0.746812	0.964395
Joint pain	390	Splat_390	Splatter	NEUR	GABA	Thalamus: 81.4%, Amygdala: 5.6%, Pons: 5.3%	-4.49962e-10	6.40657e-10	0.758768	0.964395
Joint pain	393	Splat_393	Splatter	NEUR	GABA	Thalamus: 76.5%, Hypothalamus: 10.6%, Midbrain: 6.0%	-3.60189e-10	5.06557e-10	0.761474	0.964395
Low back pain	328	Mmb_328	Mammillary body	NEUR	HDC VGLUT2	Hypothalamus: 100.0%, Cerebral cortex: 0.0%, Amygdala: 0.0%	-1.55439e-10	5.05277e-10	0.620819	0.967366
Low back pain	381	Splat_381	Splatter	NEUR	GABA	Pons: 83.9%, Midbrain: 15.4%, Medulla: 0.5%	-1.84056e-10	5.9672e-10	0.621128	0.967366
Knee pain	64	Astro_64	Astrocyte	ASTRO		Hypothalamus: 93.0%, Amygdala: 1.6%, Thalamus: 1.6%	-1.83372e-09	1.54893e-09	0.881766	0.967843
BMI	377	Splat_377	Splatter	NEUR	VGLUT2	Hypothalamus: 33.0%, Amygdala: 32.4%, Thalamus: 31.4%	2.68927e-10	2.14083e-09	0.450017	0.96943
BMI	371	Splat_371	Splatter	NEUR	VGLUT2	Midbrain: 99.7%, Cerebellum: 0.3%, Cerebral cortex: 0.0%	2.52285e-10	2.10435e-09	0.452286	0.969786
Low back pain	355	Splat_355	Splatter	NEUR	GABA	Midbrain: 87.7%, Pons: 9.3%, Thalamus: 2.4%	-1.8307e-10	5.51854e-10	0.629956	0.97127
Low back pain	368	Splat_368	Splatter	NEUR	VGLUT2	Midbrain: 84.5%, Thalamus: 13.4%, Pons: 1.5%	-1.98719e-10	6.04553e-10	0.62881	0.97127
Low back pain	426	EMSN_426	Eccentric medium spiny neuron	NEUR	GABA	Amygdala: 81.9%, Cerebral cortex: 10.0%, Thalamus: 3.2%	-1.73827e-10	5.28695e-10	0.628841	0.97127
Low back pain	132	Misc_132	Miscellaneous	NEUR	VGLUT1 VGLUT2	Cerebral cortex: 98.4%, Hippocampus: 0.8%, Midbrain: 0.8%	-2.59315e-10	7.40597e-10	0.636884	0.972197
Low back pain	367	Splat_367	Splatter	NEUR	VGLUT2	Midbrain: 96.9%, Thalamus: 2.6%, Pons: 0.3%	-2.0101e-10	5.78809e-10	0.63581	0.972197
Low back pain	457	Thex_457	Thalamic excitatory	NEUR	VGLUT2	Thalamus: 98.3%, Amygdala: 1.4%, Cerebral cortex: 0.3%	-1.95573e-10	5.68285e-10	0.634632	0.972197
Low back pain	233	EMSN_233	Eccentric medium spiny neuron	NEUR	GABA	Amygdala: 73.7%, Thalamus: 9.5%, Hypothalamus: 5.8%	-2.03572e-10	5.70106e-10	0.639483	0.972943
Knee pain	20	Vsmc_20	Vascular	VSMC		Thalamus: 21.8%, Cerebral cortex: 13.7%, Medulla: 12.4%	-2.34824e-09	1.92353e-09	0.888919	0.973377
Knee pain	80	Chrp_80	Choroid plexus	CHRP		Basal forebrain: 94.8%, Medulla: 4.5%, Hippocampus: 0.4%	-1.95454e-09	1.58393e-09	0.891396	0.973679
Knee pain	298	CBI_298	Cerebellar inhibitory	NEUR	GLY	Pons: 82.7%, Cerebellum: 11.0%, Medulla: 4.1%	-1.67309e-09	1.34394e-09	0.893419	0.973679
Addiction risk factor	266	LLC_266	LAMP5-LHX6 and Chandelier	NEUR	GABA	Amygdala: 42.8%, Hippocampus: 27.1%, Cerebral cortex: 25.1%	-4.04129e-09	8.24432e-09	0.688001	0.973898
Addiction risk factor	357	Splat_357	Splatter	NEUR	GABA	Midbrain: 97.4%, Pons: 1.6%, Thalamus: 0.9%	-4.48151e-09	9.25182e-09	0.685946	0.973898
Addiction risk factor	404	Misc_404	Miscellaneous	NEUR	VGLUT1	Cerebral cortex: 94.4%, Amygdala: 2.5%, Basal forebrain: 1.2%	-4.8126e-09	9.77836e-09	0.6887	0.973898
Knee pain	326	Mmb_326	Mammillary body	NEUR	VGLUT2	Hypothalamus: 100.0%, Cerebral cortex: 0.0%, Amygdala: 0.0%	-1.74865e-09	1.3875e-09	0.896218	0.974426
Joint pain	27	Fbl_27	Fibroblast	FIB		Thalamus: 34.3%, Cerebral cortex: 15.0%, Pons: 13.3%	-4.33774e-10	5.65931e-10	0.778304	0.975182
Joint pain	31	Fbl_31	Fibroblast	CHRP		Basal forebrain: 47.3%, Medulla: 20.3%, Hypothalamus: 12.4%	-4.74227e-10	5.54386e-10	0.803838	0.975182
Joint pain	53	Astro_53	Astrocyte	ASTRO		Hippocampus: 96.3%, Cerebral cortex: 1.5%, Basal forebrain: 1.3%	-4.47159e-10	5.24799e-10	0.802909	0.975182
Joint pain	55	Astro_55	Astrocyte	ASTRO		Basal forebrain: 82.4%, Thalamus: 7.0%, Hypothalamus: 5.0%	-4.26804e-10	5.47042e-10	0.782364	0.975182
Joint pain	67	Epen_67	Ependymal	CHRP EPEN		Medulla: 52.7%, Spinal cord: 22.3%, Pons: 17.8%	-4.72698e-10	5.5844e-10	0.801352	0.975182
Joint pain	81	Chrp_81	Choroid plexus	CHRP		Basal forebrain: 73.7%, Medulla: 25.6%, Pons: 0.6%	-4.26308e-10	5.11082e-10	0.797896	0.975182
Joint pain	114	L5ET_114	Miscellaneous	NEUR	VGLUT1	Cerebral cortex: 98.4%, Hippocampus: 1.2%, Basal forebrain: 0.3%	-4.00203e-10	5.32289e-10	0.773931	0.975182
Joint pain	117	L5ET_117	Miscellaneous	NEUR	VGLUT1	Cerebral cortex: 82.3%, Basal forebrain: 7.9%, Hypothalamus: 7.7%	-4.2821e-10	5.57059e-10	0.778964	0.975182
Joint pain	163	CA13_163	Hippocampal CA1-3	NEUR	VGLUT1 VGLUT2	Amygdala: 93.5%, Hippocampus: 5.9%, Hypothalamus: 0.4%	-4.07585e-10	4.78284e-10	0.802943	0.975182
Joint pain	169	CA13_169	Hippocampal CA1-3	NEUR	VGLUT1	Hippocampus: 98.4%, Cerebral cortex: 1.1%, Amygdala: 0.2%	-4.11393e-10	5.12356e-10	0.788996	0.975182
Joint pain	298	CBI_298	Cerebellar inhibitory	NEUR	GLY	Pons: 82.7%, Cerebellum: 11.0%, Medulla: 4.1%	-4.38235e-10	5.35689e-10	0.793343	0.975182
Joint pain	299	CBI_299	Cerebellar inhibitory	NEUR	GLY	Cerebellum: 71.1%, Pons: 20.4%, Midbrain: 4.5%	-4.56137e-10	5.49268e-10	0.796856	0.975182
Joint pain	366	Splat_366	Splatter	NEUR	VGLUT2	Midbrain: 57.4%, Pons: 19.9%, Thalamus: 15.2%	-4.19622e-10	5.56453e-10	0.774606	0.975182
Joint pain	386	Splat_386	Splatter	NEUR	VGLUT2	Medulla: 98.2%, Pons: 1.2%, Midbrain: 0.6%	-4.59245e-10	5.4993e-10	0.798169	0.975182
Joint pain	447	Thex_447	Thalamic excitatory		VGLUT2	Thalamus: 100.0%, Cerebral cortex: 0.0%, Amygdala: 0.0%	-4.32299e-10	5.24566e-10	0.795061	0.975182
Joint pain	450	Thex_450	Thalamic excitatory		VGLUT2	Thalamus: 99.9%, Basal forebrain: 0.0%, Hypothalamus: 0.0%	-4.33404e-10	5.42283e-10	0.787919	0.975182
BMI	220	MSN_220	Medium spiny neuron	NEUR	GABA	Amygdala: 91.6%, Thalamus: 8.4%, Cerebral cortex: 0.0%	2.42061e-10	2.35485e-09	0.459064	0.975246
BMI	448	Thex_448	Thalamic excitatory	NEUR	VGLUT2	Thalamus: 99.7%, Amygdala: 0.3%, Basal forebrain: 0.0%	2.09043e-10	1.98155e-09	0.457992	0.975246
Knee pain	4	Mgl_4	Microglia	MGL		Spinal cord: 31.8%, Pons: 26.0%, Medulla: 13.2%	-2.58629e-09	1.88819e-09	0.914612	0.97579
Knee pain	5	Mgl_5	Microglia	MGL		Hippocampus: 40.4%, Medulla: 29.6%, Basal forebrain: 20.1%	-2.47007e-09	1.7421e-09	0.921886	0.97579
Knee pain	12	Mgl_12	Microglia	MAC		Basal forebrain: 29.4%, Cerebral cortex: 14.0%, Cerebellum: 12.2%	-2.59974e-09	1.77518e-09	0.92847	0.97579
Knee pain	14	VendAC_14	Vascular	ENDO		Hippocampus: 23.8%, Cerebral cortex: 23.3%, Thalamus: 10.3%	-2.59364e-09	1.82073e-09	0.922849	0.97579
Knee pain	56	Astro_56	Astrocyte	ASTRO		Hypothalamus: 30.0%, Thalamus: 21.5%, Amygdala: 14.3%	-2.63307e-09	1.77211e-09	0.93134	0.97579
Knee pain	63	Astro_63	Astrocyte	ASTRO		Medulla: 38.6%, Spinal cord: 20.0%, Pons: 15.4%	-2.95964e-09	2.04755e-09	0.925834	0.97579
Knee pain	78	Chrp_78	Choroid plexus	CHRP		Basal forebrain: 92.5%, Medulla: 6.3%, Thalamus: 0.6%	-2.15815e-09	1.57133e-09	0.915194	0.97579
Knee pain	79	Chrp_79	Choroid plexus	CHRP		Basal forebrain: 94.0%, Medulla: 5.0%, Hippocampus: 0.5%	-2.07146e-09	1.59142e-09	0.903481	0.97579
Knee pain	317	LRL_317	Lower rhombic lip	NEUR	VGLUT1 VGLUT2	Pons: 97.6%, Medulla: 2.1%, Midbrain: 0.2%	-1.85946e-09	1.40854e-09	0.906604	0.97579
Knee pain	328	Mmb_328	Mammillary body	NEUR	HDC VGLUT2	Hypothalamus: 100.0%, Cerebral cortex: 0.0%, Amygdala: 0.0%	-1.80543e-09	1.3438e-09	0.910449	0.97579
Knee pain	333	Mmb_333	Mammillary body	NEUR	HDC VGLUT2	Hypothalamus: 97.7%, Cerebral cortex: 1.0%, Thalamus: 0.8%	-1.85027e-09	1.39588e-09	0.907501	0.97579
Knee pain	347	Splat_347	Splatter	NEUR	GLY	Medulla: 68.6%, Spinal cord: 29.3%, Pons: 0.9%	-1.92113e-09	1.48578e-09	0.901996	0.97579
Knee pain	358	Splat_358	Splatter	NEUR	GABA	Midbrain: 91.5%, Thalamus: 7.8%, Pons: 0.4%	-2.09014e-09	1.50309e-09	0.917821	0.97579
Knee pain	360	Splat_360	Splatter	NEUR	GABA	Midbrain: 99.1%, Pons: 0.8%, Thalamus: 0.1%	-2.27241e-09	1.53844e-09	0.930174	0.97579
Knee pain	371	Splat_371	Splatter	NEUR	VGLUT2	Midbrain: 99.7%, Cerebellum: 0.3%, Cerebral cortex: 0.0%	-2.41672e-09	1.64509e-09	0.92909	0.97579
Knee pain	412	Splat_412	Splatter	NEUR	GABA HDC VGLUT2	Hypothalamus: 97.4%, Midbrain: 2.2%, Thalamus: 0.3%	-1.84923e-09	1.30449e-09	0.921844	0.97579
Knee pain	15	VendC_15	Vascular	ENDO		Cerebral cortex: 23.2%, Hippocampus: 15.7%, Thalamus: 15.3%	-2.69379e-09	1.79248e-09	0.933558	0.975896
Addiction risk factor	227	EMSN_227	Eccentric medium spiny neuron	NEUR	GABA	Amygdala: 52.6%, Basal forebrain: 20.6%, Hypothalamus: 20.3%	-4.48752e-09	8.77972e-09	0.695368	0.977331
Addiction risk factor	370	Splat_370	Splatter	NEUR	VGLUT2	Midbrain: 98.8%, Pons: 0.5%, Thalamus: 0.5%	-4.87196e-09	9.5979e-09	0.694136	0.977331
BMI	166	Misc_166	Miscellaneous	NEUR	VGLUT1 VGLUT2	Cerebral cortex: 79.4%, Hippocampus: 16.1%, Amygdala: 3.1%	1.94887e-10	2.11543e-09	0.463299	0.979728
Low back pain	224	EMSN_224	Eccentric medium spiny neuron	NEUR	GABA	Basal forebrain: 70.9%, Amygdala: 13.6%, Cerebral cortex: 8.2%	-2.36471e-10	6.10054e-10	0.650852	0.980532
Low back pain	425	Splat_425	Splatter	NEUR	GABA	Thalamus: 35.4%, Hypothalamus: 29.5%, Amygdala: 29.1%	-2.23159e-10	5.89687e-10	0.647447	0.980532
Low back pain	433	Midi_433	Midbrain-derived inhibitory	NEUR	GABA	Midbrain: 89.4%, Thalamus: 8.3%, Hypothalamus: 1.3%	-2.2395e-10	5.7952e-10	0.650415	0.980532
Low back pain	160	Amex_160	Amygdala excitatory	NEUR	VGLUT1 VGLUT2	Amygdala: 90.3%, Cerebral cortex: 8.9%, Hippocampus: 0.8%	-2.18092e-10	5.25745e-10	0.660865	0.981482
Low back pain	231	EMSN_231	Eccentric medium spiny neuron	NEUR	GABA	Amygdala: 60.2%, Basal forebrain: 16.4%, Cerebral cortex: 13.7%	-2.32336e-10	5.69476e-10	0.658357	0.981482
Low back pain	302	CBI_302	Cerebellar inhibitory	NEUR	GLY	Cerebellum: 60.1%, Medulla: 19.0%, Pons: 15.3%	-2.55601e-10	6.11823e-10	0.661942	0.981482
Low back pain	312	URL_312	Upper rhombic lip	NEUR	VGLUT1	Medulla: 61.0%, Pons: 34.8%, Cerebellum: 3.6%	-2.8516e-10	6.92415e-10	0.65977	0.981482
Low back pain	408	Amex_408	Amygdala excitatory	NEUR	VGLUT1 VGLUT2	Cerebral cortex: 82.2%, Amygdala: 13.3%, Hypothalamus: 4.4%	-2.26248e-10	5.40904e-10	0.662128	0.981482
Joint pain	125	ULIT_125	Upper-layer intratelencephalic	NEUR	VGLUT1 VGLUT2	Cerebral cortex: 98.3%, Basal forebrain: 0.9%, Amygdala: 0.4%	-4.38357e-10	4.9135e-10	0.813843	0.981545
Joint pain	131	ULIT_131	Upper-layer intratelencephalic	NEUR	VGLUT1 VGLUT2	Cerebral cortex: 99.9%, Hypothalamus: 0.0%, Basal forebrain: 0.0%	-4.72107e-10	5.26865e-10	0.814892	0.981545
Joint pain	230	EMSN_230	Eccentric medium spiny neuron	NEUR	GABA	Amygdala: 41.5%, Basal forebrain: 26.8%, Cerebral cortex: 15.8%	-4.59648e-10	5.09982e-10	0.816286	0.981545
Joint pain	445	Thex_445	Thalamic excitatory		VGLUT2	Thalamus: 99.3%, Hippocampus: 0.7%, Cerebral cortex: 0.0%	-4.67229e-10	5.15562e-10	0.817599	0.981545
BMI	96	DLNP_96	Deep-layer near-projecting	NEUR	VGLUT1 VGLUT2	Cerebral cortex: 85.1%, Amygdala: 7.0%, Basal forebrain: 5.7%	2.905e-10	3.57809e-09	0.467646	0.982372
BMI	352	Splat_352	Splatter		GABA	Midbrain: 97.3%, Pons: 0.9%, Medulla: 0.8%	5.40019e-10	6.90035e-09	0.468811	0.982372
Knee pain	321	LRL_321	Lower rhombic lip	NEUR	VGLUT1 VGLUT2	Pons: 95.9%, Medulla: 3.3%, Midbrain: 0.4%	-2.35604e-09	1.49826e-09	0.942084	0.982581
Addiction risk factor	54	Astro_54	Astrocyte	ASTRO		Cerebral cortex: 38.8%, Hippocampus: 33.1%, Amygdala: 22.1%	-6.43409e-09	1.21656e-08	0.701554	0.983028
Low back pain	239	MGE_239	MGE interneuron	NEUR	GABA	Cerebral cortex: 95.4%, Hippocampus: 1.5%, Basal forebrain: 1.2%	-2.86175e-10	6.63816e-10	0.666804	0.985246
Addiction risk factor	454	Thex_454	Thalamic excitatory		VGLUT2	Thalamus: 99.5%, Midbrain: 0.5%, Cerebral cortex: 0.0%	-5.12764e-09	9.49658e-09	0.705383	0.985398
Migraine	59	Astro_59	Astrocyte	ASTRO		Pons: 36.2%, Cerebellum: 36.1%, Medulla: 10.9%	3.50754e-10	5.45513e-10	0.260118	0.985583
Migraine	107	DLCT6b_107	Deep-layer corticothalamic and 6b	NEUR	VGLUT1	Cerebral cortex: 100.0%, Amygdala: 0.0%, Hippocampus: 0.0%	3.59721e-10	5.45934e-10	0.254977	0.985583
Migraine	126	ULIT_126	Upper-layer intratelencephalic	NEUR	VGLUT1 VGLUT2	Cerebral cortex: 90.8%, Basal forebrain: 3.3%, Hypothalamus: 2.9%	3.00576e-10	4.53793e-10	0.253869	0.985583
Migraine	282	CGE_282	CGE interneuron	NEUR	GABA	Cerebral cortex: 82.6%, Hippocampus: 11.9%, Amygdala: 2.2%	3.39262e-10	5.25538e-10	0.259285	0.985583
Migraine	388	Splat_388	Splatter	NEUR	VGLUT2	Pons: 90.9%, Hypothalamus: 4.1%, Amygdala: 3.6%	3.53469e-10	5.46806e-10	0.259002	0.985583
Migraine	409	Splat_409	Splatter	NEUR	GABA	Basal forebrain: 66.5%, Amygdala: 14.2%, Thalamus: 9.9%	3.04979e-10	4.75936e-10	0.260827	0.985583
Joint pain	80	Chrp_80	Choroid plexus	CHRP		Basal forebrain: 94.8%, Medulla: 4.5%, Hippocampus: 0.4%	-4.68801e-10	4.9631e-10	0.827561	0.986562
Joint pain	104	DLCT6b_104	Deep-layer corticothalamic and 6b	NEUR	VGLUT1	Cerebral cortex: 47.1%, Hippocampus: 34.6%, Amygdala: 18.1%	-4.6217e-10	4.83925e-10	0.830222	0.986562
Joint pain	315	LRL_315	Lower rhombic lip	NEUR	VGLUT1 VGLUT2	Pons: 95.9%, Medulla: 1.9%, Cerebral cortex: 1.5%	-5.15137e-10	5.39125e-10	0.830339	0.986562
Joint pain	409	Splat_409	Splatter	NEUR	GABA	Basal forebrain: 66.5%, Amygdala: 14.2%, Thalamus: 9.9%	-4.86858e-10	5.20744e-10	0.825087	0.986562
Addiction risk factor	369	Splat_369	Splatter	NEUR	VGLUT2	Midbrain: 96.5%, Thalamus: 2.3%, Pons: 0.6%	-4.44072e-09	8.08208e-09	0.708652	0.986975
BMI	324	Mmb_324	Mammillary body	NEUR	VGLUT2	Hypothalamus: 100.0%, Cerebral cortex: 0.0%, Amygdala: 0.0%	1.46562e-10	2.23113e-09	0.473812	0.987325
BMI	404	Misc_404	Miscellaneous	NEUR	VGLUT1	Cerebral cortex: 94.4%, Amygdala: 2.5%, Basal forebrain: 1.2%	2.78359e-10	4.52203e-09	0.475458	0.987325
BMI	89	DLNP_89	Deep-layer near-projecting	NEUR	VGLUT1 VGLUT2	Cerebral cortex: 98.1%, Basal forebrain: 1.6%, Amygdala: 0.1%	1.14307e-10	2.03586e-09	0.477612	0.987351
Low back pain	306	CBI_306	Cerebellar inhibitory		GABA	Cerebellum: 91.6%, Pons: 3.4%, Medulla: 3.3%	-2.98587e-10	6.69982e-10	0.67208	0.987472
Low back pain	362	Splat_362	Splatter	NEUR	GABA	Pons: 39.4%, Cerebellum: 34.7%, Midbrain: 21.7%	-2.69063e-10	6.0181e-10	0.672595	0.987472
Addiction risk factor	341	Splat_341	Splatter	NEUR	VGLUT2	Pons: 98.8%, Medulla: 1.2%, Cerebral cortex: 0.0%	-5.00138e-09	8.96224e-09	0.711595	0.988088
Addiction risk factor	45	Oligo_45	Oligodendrocyte	OLIGO		Cerebral cortex: 20.0%, Basal forebrain: 18.5%, Midbrain: 15.8%	-6.0313e-09	1.03296e-08	0.720352	0.988352
Addiction risk factor	74	Epen_74	Ependymal	CHRP EPEN		Basal forebrain: 68.3%, Thalamus: 13.3%, Medulla: 7.3%	-6.92557e-09	1.20258e-08	0.717656	0.988352
Addiction risk factor	254	MGE_254	MGE interneuron	NEUR	GABA VGLUT3	Cerebral cortex: 77.9%, Hippocampus: 13.0%, Amygdala: 4.5%	-5.77466e-09	9.9135e-09	0.719887	0.988352
Addiction risk factor	409	Splat_409	Splatter	NEUR	GABA	Basal forebrain: 66.5%, Amygdala: 14.2%, Thalamus: 9.9%	-5.66934e-09	9.70921e-09	0.720361	0.988352
Addiction risk factor	71	Epen_71	Ependymal	EPEN		Basal forebrain: 41.0%, Hypothalamus: 26.7%, Thalamus: 14.5%	-6.729e-09	1.12794e-08	0.724605	0.988689
Addiction risk factor	188	CA13_188	Hippocampal CA1-3	NEUR	VGLUT1	Hippocampus: 98.4%, Cerebral cortex: 1.2%, Amygdala: 0.3%	-6.17682e-09	1.02115e-08	0.727373	0.988689
Addiction risk factor	220	MSN_220	Medium spiny neuron	NEUR	GABA	Amygdala: 91.6%, Thalamus: 8.4%, Cerebral cortex: 0.0%	-5.10023e-09	8.26833e-09	0.73133	0.988689
Addiction risk factor	255	MGE_255	MGE interneuron	NEUR	GABA	Cerebral cortex: 67.2%, Amygdala: 13.0%, Hippocampus: 12.1%	-5.68863e-09	9.31984e-09	0.729195	0.988689
Addiction risk factor	391	Splat_391	Splatter	NEUR	GABA	Hypothalamus: 92.3%, Thalamus: 3.3%, Midbrain: 2.8%	-5.21467e-09	8.62976e-09	0.727167	0.988689
Neck/Shoulder pain	46	Oligo_46	Oligodendrocyte	OLIGO		Thalamus: 22.7%, Midbrain: 19.9%, Cerebral cortex: 13.7%	-2.79579e-09	1.55555e-09	0.963856	0.989616
Neck/Shoulder pain	447	Thex_447	Thalamic excitatory		VGLUT2	Thalamus: 100.0%, Cerebral cortex: 0.0%, Amygdala: 0.0%	-2.56611e-09	1.43195e-09	0.963437	0.989616
BMI	386	Splat_386	Splatter	NEUR	VGLUT2	Medulla: 98.2%, Pons: 1.2%, Midbrain: 0.6%	1.17002e-10	2.4483e-09	0.480942	0.989796
Height	18	VendA_18	Vascular	ENDO		Cerebral cortex: 23.3%, Medulla: 16.4%, Thalamus: 14.6%	2.55845e-08	1.86396e-08	0.0849396	0.990448
Height	21	Per_21	Vascular	PER		Thalamus: 28.3%, Pons: 17.9%, Basal forebrain: 9.8%	2.21301e-08	1.59244e-08	0.0823099	0.990448
Height	31	Fbl_31	Fibroblast	CHRP		Basal forebrain: 47.3%, Medulla: 20.3%, Hypothalamus: 12.4%	1.39482e-08	1.03165e-08	0.0881831	0.990448
Height	163	CA13_163	Hippocampal CA1-3	NEUR	VGLUT1 VGLUT2	Amygdala: 93.5%, Hippocampus: 5.9%, Hypothalamus: 0.4%	1.41272e-08	1.05482e-08	0.0902361	0.990448
Height	297	URL_297	Upper rhombic lip		VGLUT1	Midbrain: 97.1%, Thalamus: 2.9%, Cerebral cortex: 0.0%	1.70452e-08	1.26873e-08	0.0895577	0.990448
Addiction risk factor	298	CBI_298	Cerebellar inhibitory	NEUR	GLY	Pons: 82.7%, Cerebellum: 11.0%, Medulla: 4.1%	-5.79139e-09	9.03698e-09	0.739191	0.990602
Addiction risk factor	344	Splat_344	Splatter	CHRP NEUR	VGLUT2	Medulla: 61.0%, Spinal cord: 21.9%, Pons: 14.9%	-6.37585e-09	1.00681e-08	0.736722	0.990602
Addiction risk factor	411	Splat_411	Splatter	NEUR	VGLUT2	Hypothalamus: 99.2%, Amygdala: 0.2%, Midbrain: 0.2%	-5.761e-09	9.07823e-09	0.737154	0.990602
Knee pain	0	Bcell_0	Miscellaneous	BCELL		Midbrain: 21.0%, Basal forebrain: 19.0%, Pons: 14.3%	-3.1984e-09	1.87219e-09	0.956217	0.990689
Knee pain	40	Oligo_40	Oligodendrocyte	OLIGO		Hippocampus: 24.8%, Cerebral cortex: 23.4%, Amygdala: 10.0%	-2.83596e-09	1.67128e-09	0.955141	0.990689
Knee pain	355	Splat_355	Splatter	NEUR	GABA	Midbrain: 87.7%, Pons: 9.3%, Thalamus: 2.4%	-2.74145e-09	1.60382e-09	0.956305	0.990689
Joint pain	0	Bcell_0	Miscellaneous	BCELL		Midbrain: 21.0%, Basal forebrain: 19.0%, Pons: 14.3%	-6.78944e-10	5.80626e-10	0.878865	0.991429
Joint pain	1	Tcell_1	Miscellaneous	TCELL		Midbrain: 15.0%, Basal forebrain: 14.0%, Pons: 13.2%	-6.09505e-10	5.91802e-10	0.848475	0.991429
Joint pain	6	Mgl_6	Microglia	MGL		Hippocampus: 25.1%, Basal forebrain: 15.2%, Thalamus: 11.0%	-6.25481e-10	5.36207e-10	0.878292	0.991429
Joint pain	7	Mgl_7	Microglia	MGL		Basal forebrain: 32.0%, Midbrain: 19.4%, Pons: 12.5%	-6.51537e-10	5.82567e-10	0.8683	0.991429
Joint pain	10	Mgl_10	Microglia	MGL		Basal forebrain: 27.7%, Midbrain: 22.1%, Cerebral cortex: 10.3%	-6.67124e-10	5.81434e-10	0.874387	0.991429
Joint pain	13	VendPLVAP_13	Vascular	CHRP ENDO		Basal forebrain: 74.0%, Medulla: 23.3%, Hippocampus: 1.4%	-6.8272e-10	6.01076e-10	0.871986	0.991429
Joint pain	21	Per_21	Vascular	PER		Thalamus: 28.3%, Pons: 17.9%, Basal forebrain: 9.8%	-5.79728e-10	5.84069e-10	0.83954	0.991429
Joint pain	24	Fbl_24	Fibroblast	FIB		Basal forebrain: 38.0%, Medulla: 32.3%, Hippocampus: 25.1%	-6.10873e-10	5.5422e-10	0.864817	0.991429
Joint pain	26	Fbl_26	Fibroblast	FIB		Thalamus: 20.7%, Basal forebrain: 15.4%, Pons: 13.1%	-6.87877e-10	6.14106e-10	0.86867	0.991429
Joint pain	28	Fbl_28	Fibroblast	FIB		Thalamus: 36.4%, Cerebral cortex: 12.1%, Pons: 11.0%	-6.59026e-10	5.62793e-10	0.879199	0.991429
Joint pain	35	OPC_35	Oligodendrocyte precursor	OPC		Cerebral cortex: 62.3%, Hippocampus: 21.4%, Basal forebrain: 6.5%	-7.10599e-10	5.57066e-10	0.898953	0.991429
Joint pain	38	COP_38	Committed oligodendrocyte precursor	OLIGO		Hippocampus: 29.9%, Cerebral cortex: 29.5%, Pons: 7.8%	-6.1941e-10	5.79231e-10	0.857547	0.991429
Joint pain	40	Oligo_40	Oligodendrocyte	OLIGO		Hippocampus: 24.8%, Cerebral cortex: 23.4%, Amygdala: 10.0%	-6.84178e-10	5.84732e-10	0.879014	0.991429
Joint pain	44	Oligo_44	Oligodendrocyte	OLIGO		Thalamus: 20.9%, Pons: 19.2%, Midbrain: 19.1%	-6.90449e-10	5.44131e-10	0.897762	0.991429
Joint pain	48	Oligo_48	Oligodendrocyte	OLIGO		Basal forebrain: 47.8%, Thalamus: 42.2%, Hypothalamus: 5.3%	-6.39171e-10	5.24618e-10	0.888455	0.991429
Joint pain	56	Astro_56	Astrocyte	ASTRO		Hypothalamus: 30.0%, Thalamus: 21.5%, Amygdala: 14.3%	-5.97163e-10	5.67924e-10	0.853482	0.991429
Joint pain	57	Astro_57	Astrocyte	ASTRO		Hippocampus: 66.8%, Basal forebrain: 25.3%, Cerebral cortex: 4.0%	-6.04026e-10	4.81034e-10	0.895385	0.991429
Joint pain	60	Astro_60	Astrocyte	ASTRO		Thalamus: 37.1%, Midbrain: 31.3%, Pons: 16.8%	-6.72362e-10	5.54445e-10	0.887373	0.991429
Joint pain	77	Chrp_77	Choroid plexus	CHRP		Basal forebrain: 49.7%, Medulla: 46.2%, Hippocampus: 3.0%	-5.58059e-10	5.03585e-10	0.866107	0.991429
Joint pain	130	ULIT_130	Upper-layer intratelencephalic	NEUR	VGLUT1 VGLUT2	Cerebral cortex: 97.8%, Amygdala: 0.7%, Basal forebrain: 0.7%	-5.48566e-10	5.31222e-10	0.849116	0.991429
Joint pain	167	Misc_167	Miscellaneous	NEUR	VGLUT1	Hippocampus: 76.8%, Cerebral cortex: 14.3%, Midbrain: 8.2%	-6.66995e-10	5.37144e-10	0.892834	0.991429
Joint pain	168	Misc_168	Miscellaneous	NEUR	VGLUT1 VGLUT2	Cerebral cortex: 92.4%, Hippocampus: 7.6%, Amygdala: 0.0%	-6.31266e-10	5.14531e-10	0.890066	0.991429
Joint pain	297	URL_297	Upper rhombic lip		VGLUT1	Midbrain: 97.1%, Thalamus: 2.9%, Cerebral cortex: 0.0%	-6.8746e-10	5.59603e-10	0.890366	0.991429
Joint pain	350	Splat_350	Splatter	NEUR	GLY	Medulla: 98.2%, Spinal cord: 1.0%, Pons: 0.7%	-6.59189e-10	5.30242e-10	0.8931	0.991429
Joint pain	374	Splat_374	Splatter	NEUR	VGLUT2	Pons: 77.9%, Midbrain: 19.6%, Medulla: 2.0%	-6.17082e-10	6.00745e-10	0.847835	0.991429
Joint pain	380	Splat_380	Splatter	NEUR	GLY	Pons: 62.5%, Medulla: 34.7%, Spinal cord: 1.1%	-6.92896e-10	5.57643e-10	0.892982	0.991429
Joint pain	403	Splat_403	Splatter	NEUR	GABA	Cerebral cortex: 45.6%, Amygdala: 33.5%, Hypothalamus: 9.8%	-6.09979e-10	5.00528e-10	0.888516	0.991429
Joint pain	448	Thex_448	Thalamic excitatory	NEUR	VGLUT2	Thalamus: 99.7%, Amygdala: 0.3%, Basal forebrain: 0.0%	-5.50709e-10	5.21294e-10	0.854613	0.991429
Joint pain	449	Thex_449	Thalamic excitatory		VGLUT2	Thalamus: 98.7%, Amygdala: 1.0%, Midbrain: 0.3%	-6.11676e-10	5.43863e-10	0.869639	0.991429
Joint pain	452	Thex_452	Thalamic excitatory		VGLUT2	Thalamus: 98.9%, Midbrain: 1.1%, Amygdala: 0.0%	-6.82082e-10	6.23867e-10	0.862872	0.991429
Migraine	288	CGE_288	CGE interneuron	NEUR	GABA	Cerebral cortex: 70.6%, Amygdala: 13.7%, Hippocampus: 6.3%	3.15434e-10	5.02078e-10	0.264918	0.992903
Addiction risk factor	52	Astro_52	Astrocyte	ASTRO		Cerebral cortex: 90.3%, Hypothalamus: 3.9%, Hippocampus: 2.2%	-7.69553e-09	1.05658e-08	0.766799	0.995758
Addiction risk factor	53	Astro_53	Astrocyte	ASTRO		Hippocampus: 96.3%, Cerebral cortex: 1.5%, Basal forebrain: 1.3%	-7.13137e-09	1.04868e-08	0.751757	0.995758
Addiction risk factor	55	Astro_55	Astrocyte	ASTRO		Basal forebrain: 82.4%, Thalamus: 7.0%, Hypothalamus: 5.0%	-8.73389e-09	1.20991e-08	0.76481	0.995758
Addiction risk factor	98	DLCT6b_98	Deep-layer corticothalamic and 6b	NEUR	VGLUT1	Cerebral cortex: 75.6%, Basal forebrain: 10.3%, Amygdala: 7.8%	-5.60231e-09	8.42233e-09	0.74703	0.995758
Addiction risk factor	250	MGE_250	MGE interneuron	NEUR	GABA	Cerebral cortex: 92.5%, Hippocampus: 2.4%, Basal forebrain: 2.2%	-6.15348e-09	9.00102e-09	0.752899	0.995758
Addiction risk factor	264	LLC_264	LAMP5-LHX6 and Chandelier		GABA	Cerebral cortex: 84.5%, Amygdala: 5.7%, Basal forebrain: 4.7%	-5.906e-09	8.47542e-09	0.757048	0.995758
Addiction risk factor	335	Splat_335	Splatter	NEUR	VGLUT2	Medulla: 78.3%, Pons: 15.9%, Midbrain: 4.8%	-6.62782e-09	9.22393e-09	0.76379	0.995758
Addiction risk factor	352	Splat_352	Splatter		GABA	Midbrain: 97.3%, Pons: 0.9%, Medulla: 0.8%	-7.68379e-09	1.07955e-08	0.761693	0.995758
Addiction risk factor	353	Splat_353	Splatter	NEUR	GABA	Thalamus: 97.2%, Midbrain: 2.2%, Hypothalamus: 0.5%	-7.45516e-09	1.052e-08	0.760734	0.995758
Addiction risk factor	363	Splat_363	Splatter	NEUR	VGLUT2	Thalamus: 64.4%, Basal forebrain: 20.9%, Hypothalamus: 7.4%	-6.53704e-09	9.51166e-09	0.754043	0.995758
Addiction risk factor	445	Thex_445	Thalamic excitatory		VGLUT2	Thalamus: 99.3%, Hippocampus: 0.7%, Cerebral cortex: 0.0%	-5.93439e-09	8.45447e-09	0.758636	0.995758
Low back pain	33	OPC_33	Oligodendrocyte precursor	OPC		Pons: 23.8%, Midbrain: 22.9%, Thalamus: 19.2%	-2.68306e-10	5.63567e-10	0.682993	0.996392
Low back pain	398	Splat_398	Splatter	NEUR	VGLUT2	Medulla: 86.6%, Pons: 12.8%, Midbrain: 0.2%	-2.76291e-10	5.86504e-10	0.681209	0.996392
Low back pain	234	EMSN_234	Eccentric medium spiny neuron	NEUR	GABA	Amygdala: 75.9%, Cerebral cortex: 14.6%, Thalamus: 5.4%	-2.77345e-10	5.73123e-10	0.685778	0.997299
Joint pain	8	Mgl_8	Microglia	MGL		Hippocampus: 19.2%, Midbrain: 18.4%, Basal forebrain: 11.1%	-8.29965e-10	5.36922e-10	0.938922	0.997334
Joint pain	17	VendV_17	Vascular	ENDO		Hypothalamus: 26.7%, Medulla: 21.8%, Pons: 15.8%	-8.58389e-10	5.74477e-10	0.93244	0.997334
Joint pain	23	Per_23	Vascular			Thalamus: 48.8%, Cerebral cortex: 25.0%, Basal forebrain: 10.7%	-8.74703e-10	5.74375e-10	0.936105	0.997334
Joint pain	32	OPC_32	Oligodendrocyte precursor	OPC		Hypothalamus: 54.7%, Thalamus: 16.6%, Amygdala: 8.5%	-7.01086e-10	5.0585e-10	0.91712	0.997334
Joint pain	34	OPC_34	Oligodendrocyte precursor	OPC		Hippocampus: 33.6%, Cerebral cortex: 30.9%, Amygdala: 16.5%	-7.36417e-10	5.20097e-10	0.921601	0.997334
Joint pain	37	COP_37	Committed oligodendrocyte precursor	OLIGO		Cerebral cortex: 35.6%, Hippocampus: 19.5%, Amygdala: 8.2%	-8.30493e-10	5.40303e-10	0.937864	0.997334
Joint pain	39	COP_39	Committed oligodendrocyte precursor	OLIGO		Cerebral cortex: 28.1%, Hippocampus: 19.7%, Amygdala: 14.6%	-9.00484e-10	6.07444e-10	0.930885	0.997334
Joint pain	50	Oligo_50	Oligodendrocyte	OLIGO		Hypothalamus: 90.7%, Thalamus: 3.6%, Basal forebrain: 3.6%	-7.82486e-10	5.16311e-10	0.935181	0.997334
Joint pain	61	Astro_61	Astrocyte	ASTRO		Hippocampus: 47.7%, Cerebral cortex: 21.1%, Basal forebrain: 19.2%	-7.74596e-10	5.23771e-10	0.930414	0.997334
Joint pain	74	Epen_74	Ependymal	CHRP EPEN		Basal forebrain: 68.3%, Thalamus: 13.3%, Medulla: 7.3%	-7.66779e-10	5.09481e-10	0.933841	0.997334
Joint pain	82	Chrp_82	Choroid plexus	CHRP		Basal forebrain: 76.6%, Medulla: 22.2%, Pons: 1.2%	-7.65155e-10	5.36095e-10	0.92325	0.997334
Joint pain	124	ULIT_124	Upper-layer intratelencephalic	NEUR	VGLUT1 VGLUT2	Cerebral cortex: 98.9%, Basal forebrain: 0.5%, Hippocampus: 0.2%	-7.30042e-10	5.21849e-10	0.919086	0.997334
Joint pain	126	ULIT_126	Upper-layer intratelencephalic	NEUR	VGLUT1 VGLUT2	Cerebral cortex: 90.8%, Basal forebrain: 3.3%, Hypothalamus: 2.9%	-6.49355e-10	4.7733e-10	0.913147	0.997334
Joint pain	190	CA4_190	Hippocampal CA4	NEUR	VGLUT1	Hippocampus: 100.0%, Cerebral cortex: 0.0%, Amygdala: 0.0%	-7.46771e-10	5.20566e-10	0.92429	0.997334
Joint pain	342	Splat_342	Splatter	NEUR	VGLUT2	Cerebellum: 97.0%, Pons: 1.8%, Midbrain: 0.8%	-7.9833e-10	5.19814e-10	0.937706	0.997334
Joint pain	456	Thex_456	Thalamic excitatory	NEUR	VGLUT2	Thalamus: 99.8%, Hippocampus: 0.2%, Cerebral cortex: 0.0%	-6.7295e-10	5.08076e-10	0.907333	0.997334
Knee pain	13	VendPLVAP_13	Vascular	CHRP ENDO		Basal forebrain: 74.0%, Medulla: 23.3%, Hippocampus: 1.4%	-3.57776e-09	1.81021e-09	0.975947	0.997587
Knee pain	17	VendV_17	Vascular	ENDO		Hypothalamus: 26.7%, Medulla: 21.8%, Pons: 15.8%	-3.23956e-09	1.6473e-09	0.975384	0.997587
Knee pain	324	Mmb_324	Mammillary body	NEUR	VGLUT2	Hypothalamus: 100.0%, Cerebral cortex: 0.0%, Amygdala: 0.0%	-2.68492e-09	1.3731e-09	0.97473	0.997587
Knee pain	325	Mmb_325	Mammillary body	NEUR	VGLUT2	Hypothalamus: 100.0%, Cerebral cortex: 0.0%, Amygdala: 0.0%	-2.78847e-09	1.43414e-09	0.974073	0.997587
Knee pain	339	Splat_339	Splatter	NEUR	GLY VGLUT2	Pons: 99.4%, Medulla: 0.4%, Midbrain: 0.2%	-2.992e-09	1.52836e-09	0.974864	0.997587
Knee pain	402	Splat_402	Splatter	NEUR	GABA	Midbrain: 58.2%, Hypothalamus: 41.6%, Amygdala: 0.1%	-2.66905e-09	1.39623e-09	0.972038	0.997587
Joint pain	5	Mgl_5	Microglia	MGL		Hippocampus: 40.4%, Medulla: 29.6%, Basal forebrain: 20.1%	-9.37985e-10	5.44256e-10	0.957594	0.997597
Joint pain	9	Mgl_9	Microglia	MGL		Cerebral cortex: 27.2%, Midbrain: 16.6%, Hippocampus: 15.0%	-1.00202e-09	5.65842e-10	0.961706	0.997597
Joint pain	11	Mgl_11	Microglia	MGL		Cerebral cortex: 37.4%, Hippocampus: 24.2%, Thalamus: 11.1%	-9.16899e-10	5.27271e-10	0.958978	0.997597
Joint pain	14	VendAC_14	Vascular	ENDO		Hippocampus: 23.8%, Cerebral cortex: 23.3%, Thalamus: 10.3%	-1.04066e-09	5.19974e-10	0.977323	0.997597
Joint pain	16	VendVC_16	Vascular	ENDO		Cerebral cortex: 25.5%, Hippocampus: 17.8%, Midbrain: 8.4%	-9.66085e-10	5.04084e-10	0.97235	0.997597
Joint pain	19	Vsmc_19	Vascular	ENDO VSMC		Thalamus: 28.4%, Midbrain: 12.2%, Medulla: 11.8%	-1.19232e-09	6.16404e-10	0.973463	0.997597
Joint pain	22	Per_22	Vascular	PER		Thalamus: 34.2%, Cerebral cortex: 15.9%, Basal forebrain: 10.2%	-9.704e-10	5.23591e-10	0.968084	0.997597
Joint pain	33	OPC_33	Oligodendrocyte precursor	OPC		Pons: 23.8%, Midbrain: 22.9%, Thalamus: 19.2%	-9.93935e-10	5.49102e-10	0.964861	0.997597
Joint pain	36	OPC_36	Oligodendrocyte precursor	OPC		Cerebral cortex: 33.7%, Thalamus: 12.5%, Midbrain: 11.5%	-1.0615e-09	5.90306e-10	0.963929	0.997597
Joint pain	59	Astro_59	Astrocyte	ASTRO		Pons: 36.2%, Cerebellum: 36.1%, Medulla: 10.9%	-1.06138e-09	5.56659e-10	0.97172	0.997597
Joint pain	63	Astro_63	Astrocyte	ASTRO		Medulla: 38.6%, Spinal cord: 20.0%, Pons: 15.4%	-9.00062e-10	5.22906e-10	0.957399	0.997597
Joint pain	78	Chrp_78	Choroid plexus	CHRP		Basal forebrain: 92.5%, Medulla: 6.3%, Thalamus: 0.6%	-9.57968e-10	4.65106e-10	0.980285	0.997597
Joint pain	79	Chrp_79	Choroid plexus	CHRP		Basal forebrain: 94.0%, Medulla: 5.0%, Hippocampus: 0.5%	-7.50616e-10	4.78835e-10	0.941511	0.997597
Joint pain	150	DLIT_150	Deep-layer intratelencephalic	NEUR	VGLUT1 VGLUT2	Cerebral cortex: 95.3%, Hippocampus: 2.2%, Basal forebrain: 1.3%	-1.06916e-09	5.42869e-10	0.97555	0.997597
Joint pain	316	LRL_316	Lower rhombic lip	NEUR	VGLUT1 VGLUT2	Pons: 76.6%, Medulla: 22.0%, Midbrain: 0.6%	-9.61599e-10	4.91912e-10	0.974698	0.997597
Joint pain	319	LRL_319	Lower rhombic lip	NEUR	VGLUT1 VGLUT2	Pons: 97.8%, Midbrain: 1.2%, Medulla: 1.0%	-9.39314e-10	5.32235e-10	0.961205	0.997597
Joint pain	321	LRL_321	Lower rhombic lip	NEUR	VGLUT1 VGLUT2	Pons: 95.9%, Medulla: 3.3%, Midbrain: 0.4%	-1.05296e-09	5.21455e-10	0.978271	0.997597
Joint pain	322	LRL_322	Lower rhombic lip	NEUR	VGLUT1 VGLUT2	Pons: 83.9%, Medulla: 15.5%, Cerebral cortex: 0.4%	-1.0323e-09	5.06452e-10	0.97924	0.997597
Joint pain	454	Thex_454	Thalamic excitatory		VGLUT2	Thalamus: 99.5%, Midbrain: 0.5%, Cerebral cortex: 0.0%	-1.00265e-09	5.55244e-10	0.964524	0.997597
BMI	60	Astro_60	Astrocyte	ASTRO		Thalamus: 37.1%, Midbrain: 31.3%, Pons: 16.8%	2.88762e-11	2.39215e-09	0.495184	0.997749
BMI	182	CA13_182	Hippocampal CA1-3	NEUR	VGLUT1	Hippocampus: 100.0%, Cerebral cortex: 0.0%, Amygdala: 0.0%	4.62835e-11	2.19722e-09	0.491597	0.997749
BMI	308	URL_308	Upper rhombic lip		VGLUT1	Cerebellum: 84.5%, Pons: 10.2%, Medulla: 3.6%	4.1877e-11	2.71306e-09	0.493842	0.997749
BMI	317	LRL_317	Lower rhombic lip	NEUR	VGLUT1 VGLUT2	Pons: 97.6%, Medulla: 2.1%, Midbrain: 0.2%	2.40244e-11	2.19226e-09	0.495628	0.997749
BMI	384	Splat_384	Splatter	NEUR	VGLUT2	Hypothalamus: 43.2%, Midbrain: 39.3%, Pons: 9.4%	4.19275e-11	2.20097e-09	0.492401	0.997749
Knee pain	2	Nkcell_2	Miscellaneous	NK		Thalamus: 17.6%, Cerebral cortex: 15.5%, Basal forebrain: 14.8%	-3.94325e-09	1.91083e-09	0.980474	0.997789
Knee pain	24	Fbl_24	Fibroblast	FIB		Basal forebrain: 38.0%, Medulla: 32.3%, Hippocampus: 25.1%	-3.60339e-09	1.75881e-09	0.979757	0.997789
Joint pain	3	Mono_3	Miscellaneous	MONO		Thalamus: 21.9%, Pons: 16.1%, Basal forebrain: 13.9%	-1.18522e-09	5.60583e-10	0.982754	0.997906
Low back pain	75	COP_75	Committed oligodendrocyte precursor	CHRP EPEN NEUR		Medulla: 38.6%, Basal forebrain: 32.9%, Thalamus: 15.7%	-3.49743e-10	6.90681e-10	0.693703	0.998013
Low back pain	221	MSN_221	Medium spiny neuron	NEUR	GABA	Basal forebrain: 78.8%, Amygdala: 9.0%, Cerebral cortex: 6.5%	-2.84022e-10	5.6593e-10	0.69212	0.998013
Low back pain	357	Splat_357	Splatter	NEUR	GABA	Midbrain: 97.4%, Pons: 1.6%, Thalamus: 0.9%	-2.91864e-10	5.72426e-10	0.694929	0.998013
Low back pain	415	Splat_415	Splatter	NEUR	GABA VGLUT2	Hypothalamus: 78.7%, Midbrain: 7.6%, Thalamus: 3.7%	-3.40664e-10	6.86809e-10	0.690056	0.998013
Joint pain	15	VendC_15	Vascular	ENDO		Cerebral cortex: 23.2%, Hippocampus: 15.7%, Thalamus: 15.3%	-1.31036e-09	5.36618e-10	0.992694	0.998303
Joint pain	317	LRL_317	Lower rhombic lip	NEUR	VGLUT1 VGLUT2	Pons: 97.6%, Medulla: 2.1%, Midbrain: 0.2%	-1.24116e-09	4.96195e-10	0.993814	0.998303
Joint pain	318	LRL_318	Lower rhombic lip	NEUR	VGLUT1 VGLUT2	Pons: 98.8%, Medulla: 0.7%, Midbrain: 0.5%	-1.09643e-09	4.9952e-10	0.985917	0.998303
Joint pain	320	LRL_320	Lower rhombic lip	NEUR	VGLUT1 VGLUT2	Pons: 90.4%, Medulla: 6.2%, Basal forebrain: 3.2%	-1.2978e-09	5.211e-10	0.993622	0.998303
Joint pain	347	Splat_347	Splatter	NEUR	GLY	Medulla: 68.6%, Spinal cord: 29.3%, Pons: 0.9%	-1.3776e-09	5.48733e-10	0.993972	0.998303
Knee pain	16	VendVC_16	Vascular	ENDO		Cerebral cortex: 25.5%, Hippocampus: 17.8%, Midbrain: 8.4%	-3.56778e-09	1.67848e-09	0.983232	0.998392
Height	64	Astro_64	Astrocyte	ASTRO		Hypothalamus: 93.0%, Amygdala: 1.6%, Thalamus: 1.6%	1.06626e-08	8.06759e-09	0.0931402	0.998549
Joint pain	30	Fbl_30	Fibroblast	CHRP		Cerebral cortex: 35.3%, Basal forebrain: 29.7%, Medulla: 10.6%	-1.46659e-09	5.38854e-10	0.996752	0.998919
Migraine	0	Bcell_0	Miscellaneous	BCELL		Midbrain: 21.0%, Basal forebrain: 19.0%, Pons: 14.3%	-3.16646e-10	5.8664e-10	0.705319	0.998992
Migraine	1	Tcell_1	Miscellaneous	TCELL		Midbrain: 15.0%, Basal forebrain: 14.0%, Pons: 13.2%	-1.56774e-11	7.09061e-10	0.50882	0.998992
Migraine	13	VendPLVAP_13	Vascular	CHRP ENDO		Basal forebrain: 74.0%, Medulla: 23.3%, Hippocampus: 1.4%	-3.3968e-11	5.01618e-10	0.526994	0.998992
Migraine	14	VendAC_14	Vascular	ENDO		Hippocampus: 23.8%, Cerebral cortex: 23.3%, Thalamus: 10.3%	-4.55779e-11	5.16482e-10	0.53516	0.998992
Migraine	15	VendC_15	Vascular	ENDO		Cerebral cortex: 23.2%, Hippocampus: 15.7%, Thalamus: 15.3%	2.26238e-10	5.3294e-10	0.335597	0.998992
Migraine	16	VendVC_16	Vascular	ENDO		Cerebral cortex: 25.5%, Hippocampus: 17.8%, Midbrain: 8.4%	2.73815e-10	5.33604e-10	0.303926	0.998992
Migraine	17	VendV_17	Vascular	ENDO		Hypothalamus: 26.7%, Medulla: 21.8%, Pons: 15.8%	-1.95524e-11	5.45761e-10	0.514289	0.998992
Migraine	19	Vsmc_19	Vascular	ENDO VSMC		Thalamus: 28.4%, Midbrain: 12.2%, Medulla: 11.8%	2.813e-10	5.91431e-10	0.31717	0.998992
Migraine	22	Per_22	Vascular	PER		Thalamus: 34.2%, Cerebral cortex: 15.9%, Basal forebrain: 10.2%	-4.10305e-11	5.28095e-10	0.530965	0.998992
Migraine	23	Per_23	Vascular			Thalamus: 48.8%, Cerebral cortex: 25.0%, Basal forebrain: 10.7%	-1.0601e-10	5.33245e-10	0.578791	0.998992
Migraine	24	Fbl_24	Fibroblast	FIB		Basal forebrain: 38.0%, Medulla: 32.3%, Hippocampus: 25.1%	-1.66661e-10	5.28807e-10	0.623681	0.998992
Migraine	26	Fbl_26	Fibroblast	FIB		Thalamus: 20.7%, Basal forebrain: 15.4%, Pons: 13.1%	-6.62374e-11	5.3453e-10	0.54931	0.998992
Migraine	28	Fbl_28	Fibroblast	FIB		Thalamus: 36.4%, Cerebral cortex: 12.1%, Pons: 11.0%	2.2644e-10	5.29342e-10	0.334407	0.998992
Migraine	29	Fbl_29	Fibroblast			Medulla: 41.3%, Spinal cord: 39.7%, Thalamus: 4.8%	3.33808e-11	4.8714e-10	0.472684	0.998992
Migraine	30	Fbl_30	Fibroblast	CHRP		Cerebral cortex: 35.3%, Basal forebrain: 29.7%, Medulla: 10.6%	2.98005e-11	5.21885e-10	0.477232	0.998992
Migraine	31	Fbl_31	Fibroblast	CHRP		Basal forebrain: 47.3%, Medulla: 20.3%, Hypothalamus: 12.4%	2.79056e-10	5.17672e-10	0.294923	0.998992
Migraine	32	OPC_32	Oligodendrocyte precursor	OPC		Hypothalamus: 54.7%, Thalamus: 16.6%, Amygdala: 8.5%	-2.06371e-10	4.6446e-10	0.671596	0.998992
Migraine	33	OPC_33	Oligodendrocyte precursor	OPC		Pons: 23.8%, Midbrain: 22.9%, Thalamus: 19.2%	1.60789e-10	4.87195e-10	0.370688	0.998992
Migraine	35	OPC_35	Oligodendrocyte precursor	OPC		Cerebral cortex: 62.3%, Hippocampus: 21.4%, Basal forebrain: 6.5%	2.18989e-10	4.86317e-10	0.326247	0.998992
Migraine	36	OPC_36	Oligodendrocyte precursor	OPC		Cerebral cortex: 33.7%, Thalamus: 12.5%, Midbrain: 11.5%	1.84842e-10	4.81725e-10	0.350597	0.998992
Migraine	37	COP_37	Committed oligodendrocyte precursor	OLIGO		Cerebral cortex: 35.6%, Hippocampus: 19.5%, Amygdala: 8.2%	-2.6276e-10	5.0152e-10	0.699835	0.998992
Migraine	38	COP_38	Committed oligodendrocyte precursor	OLIGO		Hippocampus: 29.9%, Cerebral cortex: 29.5%, Pons: 7.8%	-5.46289e-10	4.96353e-10	0.864466	0.998992
Migraine	39	COP_39	Committed oligodendrocyte precursor	OLIGO		Cerebral cortex: 28.1%, Hippocampus: 19.7%, Amygdala: 14.6%	-8.96525e-10	4.74016e-10	0.970711	0.998992
Migraine	40	Oligo_40	Oligodendrocyte	OLIGO		Hippocampus: 24.8%, Cerebral cortex: 23.4%, Amygdala: 10.0%	-5.60583e-10	5.29803e-10	0.854994	0.998992
Migraine	41	COP_41	Committed oligodendrocyte precursor	OLIGO		Amygdala: 24.7%, Hypothalamus: 23.3%, Basal forebrain: 20.2%	1.4485e-10	6.00767e-10	0.404735	0.998992
Migraine	42	COP_42	Committed oligodendrocyte precursor	OLIGO		Thalamus: 92.7%, Midbrain: 2.3%, Pons: 1.5%	-7.31142e-11	5.6987e-10	0.551044	0.998992
Migraine	43	COP_43	Committed oligodendrocyte precursor	OLIGO		Thalamus: 36.2%, Hypothalamus: 18.0%, Amygdala: 10.3%	1.07022e-11	5.72616e-10	0.492544	0.998992
Migraine	44	Oligo_44	Oligodendrocyte	OLIGO		Thalamus: 20.9%, Pons: 19.2%, Midbrain: 19.1%	-6.87561e-10	4.88549e-10	0.920339	0.998992
Migraine	45	Oligo_45	Oligodendrocyte	OLIGO		Cerebral cortex: 20.0%, Basal forebrain: 18.5%, Midbrain: 15.8%	-7.21808e-10	5.19043e-10	0.917835	0.998992
Migraine	46	Oligo_46	Oligodendrocyte	OLIGO		Thalamus: 22.7%, Midbrain: 19.9%, Cerebral cortex: 13.7%	-4.71508e-10	5.38584e-10	0.809338	0.998992
Migraine	47	Oligo_47	Oligodendrocyte	OLIGO		Thalamus: 24.9%, Cerebral cortex: 20.9%, Hippocampus: 13.8%	-1.36669e-10	5.40843e-10	0.599748	0.998992
Migraine	48	Oligo_48	Oligodendrocyte	OLIGO		Basal forebrain: 47.8%, Thalamus: 42.2%, Hypothalamus: 5.3%	-8.66963e-10	4.4374e-10	0.974635	0.998992
Migraine	49	Oligo_49	Oligodendrocyte	OLIGO		Pons: 30.3%, Midbrain: 20.2%, Medulla: 12.2%	-3.50959e-10	5.40403e-10	0.741973	0.998992
Migraine	50	Oligo_50	Oligodendrocyte	OLIGO		Hypothalamus: 90.7%, Thalamus: 3.6%, Basal forebrain: 3.6%	-7.24252e-10	4.58666e-10	0.942837	0.998992
Migraine	52	Astro_52	Astrocyte	ASTRO		Cerebral cortex: 90.3%, Hypothalamus: 3.9%, Hippocampus: 2.2%	-2.21148e-10	5.16477e-10	0.665742	0.998992
Migraine	53	Astro_53	Astrocyte	ASTRO		Hippocampus: 96.3%, Cerebral cortex: 1.5%, Basal forebrain: 1.3%	3.31675e-11	5.66812e-10	0.476669	0.998992
Migraine	54	Astro_54	Astrocyte	ASTRO		Cerebral cortex: 38.8%, Hippocampus: 33.1%, Amygdala: 22.1%	-2.87314e-10	5.0556e-10	0.715088	0.998992
Migraine	55	Astro_55	Astrocyte	ASTRO		Basal forebrain: 82.4%, Thalamus: 7.0%, Hypothalamus: 5.0%	-1.97207e-10	5.0742e-10	0.651231	0.998992
Migraine	56	Astro_56	Astrocyte	ASTRO		Hypothalamus: 30.0%, Thalamus: 21.5%, Amygdala: 14.3%	-2.97171e-10	5.089e-10	0.720372	0.998992
Migraine	57	Astro_57	Astrocyte	ASTRO		Hippocampus: 66.8%, Basal forebrain: 25.3%, Cerebral cortex: 4.0%	-5.11415e-11	5.34017e-10	0.538147	0.998992
Migraine	58	Astro_58	Astrocyte	ASTRO		Cerebral cortex: 57.1%, Hippocampus: 37.8%, Amygdala: 3.0%	4.34891e-11	5.60103e-10	0.469055	0.998992
Migraine	60	Astro_60	Astrocyte	ASTRO		Thalamus: 37.1%, Midbrain: 31.3%, Pons: 16.8%	1.02777e-10	5.45556e-10	0.425286	0.998992
Migraine	61	Astro_61	Astrocyte	ASTRO		Hippocampus: 47.7%, Cerebral cortex: 21.1%, Basal forebrain: 19.2%	-2.93486e-10	5.12549e-10	0.716543	0.998992
Migraine	62	Astro_62	Astrocyte	ASTRO		Basal forebrain: 40.2%, Cerebellum: 19.3%, Midbrain: 16.2%	1.56178e-11	5.30988e-10	0.488268	0.998992
Migraine	63	Astro_63	Astrocyte	ASTRO		Medulla: 38.6%, Spinal cord: 20.0%, Pons: 15.4%	-7.8419e-10	5.07898e-10	0.938705	0.998992
Migraine	64	Astro_64	Astrocyte	ASTRO		Hypothalamus: 93.0%, Amygdala: 1.6%, Thalamus: 1.6%	-4.88822e-10	4.29061e-10	0.872707	0.998992
Migraine	65	Epen_65	Ependymal	EPEN		Midbrain: 28.4%, Hippocampus: 12.5%, Pons: 12.5%	-4.16656e-10	4.80527e-10	0.807051	0.998992
Migraine	66	Epen_66	Ependymal	CHRP EPEN		Medulla: 83.1%, Pons: 16.0%, Midbrain: 0.4%	-8.94512e-10	4.87743e-10	0.966672	0.998992
Migraine	67	Epen_67	Ependymal	CHRP EPEN		Medulla: 52.7%, Spinal cord: 22.3%, Pons: 17.8%	-9.05863e-10	4.54509e-10	0.976872	0.998992
Migraine	68	Epen_68	Ependymal	CHRP EPEN		Medulla: 29.8%, Pons: 23.1%, Thalamus: 13.7%	-6.40078e-10	5.1918e-10	0.891186	0.998992
Migraine	69	Epen_69	Ependymal	EPEN		Hippocampus: 69.2%, Basal forebrain: 11.2%, Amygdala: 7.6%	-5.43837e-10	5.00163e-10	0.861553	0.998992
Migraine	70	Epen_70	Ependymal	EPEN		Thalamus: 41.0%, Amygdala: 21.3%, Midbrain: 17.1%	-6.73082e-10	4.72821e-10	0.922711	0.998992
Migraine	71	Epen_71	Ependymal	EPEN		Basal forebrain: 41.0%, Hypothalamus: 26.7%, Thalamus: 14.5%	-5.28604e-10	4.97784e-10	0.855863	0.998992
Migraine	72	Epen_72	Ependymal	EPEN		Hippocampus: 53.2%, Amygdala: 20.2%, Basal forebrain: 7.9%	-8.25937e-10	4.33136e-10	0.971732	0.998992
Migraine	73	Epen_73	Ependymal	EPEN		Hippocampus: 85.9%, Amygdala: 8.2%, Basal forebrain: 1.9%	-5.61054e-10	4.40857e-10	0.898428	0.998992
Migraine	74	Epen_74	Ependymal	CHRP EPEN		Basal forebrain: 68.3%, Thalamus: 13.3%, Medulla: 7.3%	-6.85506e-10	4.45301e-10	0.938149	0.998992
Migraine	75	COP_75	Committed oligodendrocyte precursor	CHRP EPEN NEUR		Medulla: 38.6%, Basal forebrain: 32.9%, Thalamus: 15.7%	-3.26979e-11	5.24665e-10	0.524847	0.998992
Migraine	76	Chrp_76	Choroid plexus	CHRP EPEN OLIGO		Basal forebrain: 55.4%, Medulla: 31.7%, Thalamus: 8.9%	-4.22759e-10	4.6093e-10	0.820478	0.998992
Migraine	77	Chrp_77	Choroid plexus	CHRP		Basal forebrain: 49.7%, Medulla: 46.2%, Hippocampus: 3.0%	-9.13878e-10	4.41609e-10	0.980747	0.998992
Migraine	78	Chrp_78	Choroid plexus	CHRP		Basal forebrain: 92.5%, Medulla: 6.3%, Thalamus: 0.6%	-5.72692e-10	4.35743e-10	0.905625	0.998992
Migraine	79	Chrp_79	Choroid plexus	CHRP		Basal forebrain: 94.0%, Medulla: 5.0%, Hippocampus: 0.5%	-5.59034e-10	4.247e-10	0.905964	0.998992
Migraine	80	Chrp_80	Choroid plexus	CHRP		Basal forebrain: 94.8%, Medulla: 4.5%, Hippocampus: 0.4%	-7.2772e-10	4.17418e-10	0.959367	0.998992
Migraine	81	Chrp_81	Choroid plexus	CHRP		Basal forebrain: 73.7%, Medulla: 25.6%, Pons: 0.6%	-5.26738e-10	4.43542e-10	0.882499	0.998992
Migraine	82	Chrp_82	Choroid plexus	CHRP		Basal forebrain: 76.6%, Medulla: 22.2%, Pons: 1.2%	-1.04703e-09	4.54713e-10	0.98935	0.998992
Migraine	83	DLNP_83	Deep-layer near-projecting	NEUR	VGLUT1	Cerebral cortex: 92.0%, Basal forebrain: 3.2%, Hypothalamus: 1.9%	2.37412e-10	4.75066e-10	0.308627	0.998992
Migraine	86	DLNP_86	Deep-layer near-projecting	NEUR	VGLUT1 VGLUT2	Cerebral cortex: 97.0%, Basal forebrain: 1.8%, Hippocampus: 1.1%	1.69615e-10	4.63619e-10	0.357239	0.998992
Migraine	98	DLCT6b_98	Deep-layer corticothalamic and 6b	NEUR	VGLUT1	Cerebral cortex: 75.6%, Basal forebrain: 10.3%, Amygdala: 7.8%	3.28224e-10	5.45065e-10	0.273529	0.998992
Migraine	102	DLCT6b_102	Deep-layer corticothalamic and 6b	NEUR	VGLUT1	Amygdala: 66.6%, Cerebral cortex: 28.9%, Hippocampus: 4.2%	1.85974e-10	4.59161e-10	0.342728	0.998992
Migraine	106	DLCT6b_106	Deep-layer corticothalamic and 6b	NEUR	VGLUT1	Cerebral cortex: 99.0%, Hippocampus: 0.6%, Basal forebrain: 0.4%	1.34739e-10	5.32547e-10	0.400131	0.998992
Migraine	116	Misc_116	Miscellaneous	NEUR	VGLUT1	Cerebral cortex: 93.4%, Amygdala: 3.3%, Basal forebrain: 2.6%	1.40402e-10	4.54879e-10	0.378791	0.998992
Migraine	128	ULIT_128	Upper-layer intratelencephalic	NEUR	VGLUT1 VGLUT2	Cerebral cortex: 99.9%, Hypothalamus: 0.0%, Basal forebrain: 0.0%	1.80833e-10	4.97744e-10	0.358188	0.998992
Migraine	133	ULIT_133	Upper-layer intratelencephalic	NEUR	VGLUT1 VGLUT2	Cerebral cortex: 100.0%, Basal forebrain: 0.0%, Hypothalamus: 0.0%	2.45492e-10	4.38189e-10	0.287657	0.998992
Migraine	134	ULIT_134	Upper-layer intratelencephalic	NEUR	VGLUT1 VGLUT2	Cerebral cortex: 99.3%, Hippocampus: 0.5%, Basal forebrain: 0.2%	-1.66307e-10	4.44854e-10	0.64574	0.998992
Migraine	138	ULIT_138	Upper-layer intratelencephalic	NEUR	VGLUT1 VGLUT2	Cerebral cortex: 96.4%, Basal forebrain: 1.2%, Hippocampus: 1.2%	-2.22281e-11	4.98167e-10	0.517795	0.998992
Migraine	150	DLIT_150	Deep-layer intratelencephalic	NEUR	VGLUT1 VGLUT2	Cerebral cortex: 95.3%, Hippocampus: 2.2%, Basal forebrain: 1.3%	1.99472e-10	4.85409e-10	0.34056	0.998992
Migraine	153	Amex_153	Amygdala excitatory	NEUR	VGLUT1 VGLUT2	Amygdala: 93.4%, Hippocampus: 5.3%, Cerebral cortex: 1.3%	1.11517e-10	4.16295e-10	0.394395	0.998992
Migraine	154	Amex_154	Amygdala excitatory	NEUR	VGLUT1 VGLUT2	Amygdala: 87.5%, Cerebral cortex: 6.8%, Hippocampus: 5.7%	2.29762e-10	3.86647e-10	0.276175	0.998992
Migraine	156	Amex_156	Amygdala excitatory	NEUR	VGLUT1 VGLUT2	Amygdala: 78.4%, Hippocampus: 19.2%, Cerebral cortex: 2.3%	-2.96735e-10	4.07026e-10	0.767009	0.998992
Migraine	157	Amex_157	Amygdala excitatory	NEUR	VGLUT1 VGLUT2	Amygdala: 65.8%, Cerebral cortex: 28.7%, Hippocampus: 5.5%	-2.9792e-11	4.26454e-10	0.527847	0.998992
Migraine	161	Amex_161	Amygdala excitatory	NEUR	VGLUT1 VGLUT2	Amygdala: 66.2%, Cerebral cortex: 31.6%, Hippocampus: 1.3%	-1.45665e-10	4.3184e-10	0.632059	0.998992
Migraine	162	Amex_162	Amygdala excitatory	NEUR	VGLUT1 VGLUT2	Amygdala: 84.9%, Hippocampus: 8.9%, Cerebral cortex: 6.2%	-1.04006e-10	4.42002e-10	0.593015	0.998992
Migraine	163	CA13_163	Hippocampal CA1-3	NEUR	VGLUT1 VGLUT2	Amygdala: 93.5%, Hippocampus: 5.9%, Hypothalamus: 0.4%	-2.98296e-10	4.02544e-10	0.770661	0.998992
Migraine	164	Misc_164	Miscellaneous	NEUR	VGLUT1 VGLUT2	Cerebral cortex: 66.8%, Amygdala: 18.2%, Hippocampus: 15.0%	-2.07778e-10	4.15281e-10	0.691579	0.998992
Migraine	165	Misc_165	Miscellaneous	NEUR	VGLUT1 VGLUT2	Cerebral cortex: 92.1%, Hippocampus: 5.0%, Amygdala: 2.8%	-3.17221e-10	4.18638e-10	0.775698	0.998992
Migraine	166	Misc_166	Miscellaneous	NEUR	VGLUT1 VGLUT2	Cerebral cortex: 79.4%, Hippocampus: 16.1%, Amygdala: 3.1%	-5.18548e-10	3.91288e-10	0.907453	0.998992
Migraine	167	Misc_167	Miscellaneous	NEUR	VGLUT1	Hippocampus: 76.8%, Cerebral cortex: 14.3%, Midbrain: 8.2%	1.92515e-10	5.13466e-10	0.353855	0.998992
Migraine	168	Misc_168	Miscellaneous	NEUR	VGLUT1 VGLUT2	Cerebral cortex: 92.4%, Hippocampus: 7.6%, Amygdala: 0.0%	-2.91438e-10	3.78897e-10	0.779105	0.998992
Migraine	169	CA13_169	Hippocampal CA1-3	NEUR	VGLUT1	Hippocampus: 98.4%, Cerebral cortex: 1.1%, Amygdala: 0.2%	2.56233e-10	4.73748e-10	0.294301	0.998992
Migraine	170	Misc_170	Miscellaneous	NEUR	VGLUT1 VGLUT2	Hippocampus: 68.6%, Hypothalamus: 21.7%, Cerebral cortex: 6.4%	-1.98061e-10	4.17173e-10	0.682525	0.998992
Migraine	171	Amex_171	Amygdala excitatory	NEUR	VGLUT1 VGLUT2	Hippocampus: 93.7%, Amygdala: 5.7%, Cerebral cortex: 0.3%	-1.96959e-10	4.48522e-10	0.669716	0.998992
Migraine	172	Amex_172	Amygdala excitatory	NEUR	VGLUT1 VGLUT2	Cerebral cortex: 90.6%, Hippocampus: 8.8%, Amygdala: 0.6%	-2.34098e-10	3.89832e-10	0.725917	0.998992
Migraine	173	Amex_173	Amygdala excitatory	NEUR	VGLUT1 VGLUT2	Hippocampus: 55.8%, Amygdala: 36.5%, Cerebral cortex: 7.7%	-3.24054e-10	3.794e-10	0.803481	0.998992
Migraine	174	Amex_174	Amygdala excitatory	NEUR	VGLUT1 VGLUT2	Cerebral cortex: 84.3%, Amygdala: 10.2%, Hippocampus: 5.2%	-1.00583e-10	3.93452e-10	0.600887	0.998992
Migraine	175	Amex_175	Amygdala excitatory	NEUR	VGLUT1 VGLUT2	Cerebral cortex: 91.3%, Hippocampus: 7.3%, Amygdala: 1.2%	-4.12152e-11	3.58681e-10	0.545741	0.998992
Migraine	176	Misc_176	Miscellaneous	NEUR	VGLUT1 VGLUT2	Hippocampus: 98.8%, Cerebral cortex: 1.0%, Thalamus: 0.2%	3.08973e-10	5.32543e-10	0.280895	0.998992
Migraine	177	Misc_177	Miscellaneous	NEUR	VGLUT1 VGLUT2	Hippocampus: 68.2%, Midbrain: 20.5%, Cerebral cortex: 10.8%	1.12221e-10	4.70615e-10	0.405764	0.998992
Migraine	183	CA13_183	Hippocampal CA1-3	NEUR	VGLUT1	Hippocampus: 99.9%, Amygdala: 0.0%, Cerebral cortex: 0.0%	5.06003e-11	4.07542e-10	0.450594	0.998992
Migraine	185	CA13_185	Hippocampal CA1-3	NEUR	VGLUT1	Hippocampus: 100.0%, Cerebral cortex: 0.0%, Amygdala: 0.0%	3.54937e-11	4.96365e-10	0.471497	0.998992
Migraine	186	CA13_186	Hippocampal CA1-3	NEUR	VGLUT1	Hippocampus: 98.7%, Cerebral cortex: 1.1%, Amygdala: 0.2%	1.31623e-10	4.07371e-10	0.373308	0.998992
Migraine	187	CA13_187	Hippocampal CA1-3	NEUR	VGLUT1	Hippocampus: 92.4%, Amygdala: 6.4%, Cerebral cortex: 1.1%	2.33583e-10	4.41822e-10	0.298513	0.998992
Migraine	188	CA13_188	Hippocampal CA1-3	NEUR	VGLUT1	Hippocampus: 98.4%, Cerebral cortex: 1.2%, Amygdala: 0.3%	5.49611e-11	5.08225e-10	0.456941	0.998992
Migraine	191	CA4_191	Hippocampal CA4	NEUR	VGLUT1	Hippocampus: 98.1%, Cerebral cortex: 1.6%, Midbrain: 0.2%	-1.88024e-11	4.68613e-10	0.516003	0.998992
Migraine	192	CA4_192	Hippocampal CA4	NEUR	VGLUT1	Hippocampus: 99.6%, Cerebral cortex: 0.4%, Amygdala: 0.0%	1.81636e-10	5.55357e-10	0.37181	0.998992
Migraine	198	CA4_198	Hippocampal CA4	NEUR	VGLUT1 VGLUT2	Hippocampus: 89.9%, Midbrain: 10.1%, Cerebral cortex: 0.0%	-1.96147e-10	4.6775e-10	0.662517	0.998992
Migraine	202	DG_202	Hippocampal dentate gyrus	NEUR	VGLUT1	Hippocampus: 100.0%, Cerebral cortex: 0.0%, Amygdala: 0.0%	-6.38806e-11	4.35147e-10	0.558356	0.998992
Migraine	204	DG_204	Hippocampal dentate gyrus	NEUR	VGLUT1	Hippocampus: 98.3%, Thalamus: 1.7%, Cerebral cortex: 0.0%	2.99584e-11	5.08299e-10	0.476501	0.998992
Migraine	205	DG_205	Hippocampal dentate gyrus	NEUR	VGLUT1	Hippocampus: 96.5%, Midbrain: 3.4%, Thalamus: 0.0%	-2.30441e-10	4.41296e-10	0.699231	0.998992
Migraine	206	MSN_206	Medium spiny neuron	NEUR		Hippocampus: 97.1%, Thalamus: 2.3%, Cerebral cortex: 0.6%	-7.55348e-10	4.64275e-10	0.948125	0.998992
Migraine	207	MSN_207	Medium spiny neuron	NEUR	GABA	Basal forebrain: 92.9%, Thalamus: 4.1%, Amygdala: 1.9%	-3.88608e-10	4.79656e-10	0.791082	0.998992
Migraine	208	MSN_208	Medium spiny neuron	NEUR	GABA	Basal forebrain: 89.6%, Amygdala: 5.6%, Cerebral cortex: 3.5%	-1.43183e-10	4.76931e-10	0.617995	0.998992
Migraine	209	MSN_209	Medium spiny neuron	NEUR	GABA	Basal forebrain: 96.3%, Thalamus: 2.9%, Amygdala: 0.6%	-3.05159e-10	4.98068e-10	0.729958	0.998992
Migraine	210	MSN_210	Medium spiny neuron	NEUR	GABA	Basal forebrain: 97.9%, Thalamus: 1.9%, Hippocampus: 0.2%	-4.15664e-10	4.84607e-10	0.80448	0.998992
Migraine	211	MSN_211	Medium spiny neuron	NEUR	GABA	Basal forebrain: 85.7%, Amygdala: 6.3%, Cerebral cortex: 4.2%	-4.53883e-10	4.59038e-10	0.838612	0.998992
Migraine	212	MSN_212	Medium spiny neuron	NEUR	GABA	Basal forebrain: 90.4%, Cerebral cortex: 3.6%, Amygdala: 3.6%	1.83862e-10	4.71018e-10	0.348139	0.998992
Migraine	213	MSN_213	Medium spiny neuron	NEUR	GABA	Basal forebrain: 75.5%, Cerebral cortex: 12.2%, Amygdala: 9.4%	-5.9753e-11	4.52204e-10	0.552562	0.998992
Migraine	214	MSN_214	Medium spiny neuron	NEUR	GABA	Basal forebrain: 61.9%, Amygdala: 15.7%, Cerebral cortex: 13.3%	-7.08064e-10	4.32524e-10	0.94919	0.998992
Migraine	215	MSN_215	Medium spiny neuron	NEUR	GABA	Basal forebrain: 85.0%, Amygdala: 9.2%, Cerebral cortex: 3.6%	-4.6282e-10	5.08893e-10	0.818447	0.998992
Migraine	216	MSN_216	Medium spiny neuron	NEUR	GABA	Basal forebrain: 40.9%, Amygdala: 26.3%, Hypothalamus: 18.3%	-1.70993e-10	4.31869e-10	0.653924	0.998992
Migraine	217	MSN_217	Medium spiny neuron	NEUR	GABA	Amygdala: 69.5%, Basal forebrain: 15.7%, Hypothalamus: 7.4%	-2.42074e-10	4.1011e-10	0.722494	0.998992
Migraine	218	MSN_218	Medium spiny neuron	NEUR		Basal forebrain: 50.9%, Amygdala: 22.3%, Hypothalamus: 18.5%	-6.23497e-10	4.3232e-10	0.925379	0.998992
Migraine	219	MSN_219	Medium spiny neuron	NEUR	GABA	Amygdala: 33.2%, Basal forebrain: 32.8%, Hypothalamus: 18.6%	-2.98922e-11	4.65832e-10	0.525582	0.998992
Migraine	220	MSN_220	Medium spiny neuron	NEUR	GABA	Amygdala: 91.6%, Thalamus: 8.4%, Cerebral cortex: 0.0%	-5.94381e-10	4.28796e-10	0.917152	0.998992
Migraine	221	MSN_221	Medium spiny neuron	NEUR	GABA	Basal forebrain: 78.8%, Amygdala: 9.0%, Cerebral cortex: 6.5%	-6.9268e-11	4.88172e-10	0.556418	0.998992
Migraine	222	EMSN_222	Eccentric medium spiny neuron	NEUR	GABA	Basal forebrain: 93.9%, Thalamus: 1.9%, Cerebral cortex: 1.8%	1.14661e-10	5.00506e-10	0.409399	0.998992
Migraine	223	EMSN_223	Eccentric medium spiny neuron	NEUR	GABA	Basal forebrain: 74.1%, Amygdala: 12.2%, Thalamus: 9.6%	1.57886e-10	4.914e-10	0.373992	0.998992
Migraine	224	EMSN_224	Eccentric medium spiny neuron	NEUR	GABA	Basal forebrain: 70.9%, Amygdala: 13.6%, Cerebral cortex: 8.2%	2.37302e-10	4.8072e-10	0.31078	0.998992
Migraine	227	EMSN_227	Eccentric medium spiny neuron	NEUR	GABA	Amygdala: 52.6%, Basal forebrain: 20.6%, Hypothalamus: 20.3%	-1.62368e-10	4.59354e-10	0.638133	0.998992
Migraine	228	EMSN_228	Eccentric medium spiny neuron	NEUR	GABA	Amygdala: 83.7%, Cerebral cortex: 12.2%, Thalamus: 1.9%	-1.04579e-10	4.1871e-10	0.598615	0.998992
Migraine	229	EMSN_229	Eccentric medium spiny neuron	NEUR	GABA	Amygdala: 56.1%, Basal forebrain: 28.8%, Cerebral cortex: 11.2%	-6.60311e-10	3.9212e-10	0.953905	0.998992
Migraine	230	EMSN_230	Eccentric medium spiny neuron	NEUR	GABA	Amygdala: 41.5%, Basal forebrain: 26.8%, Cerebral cortex: 15.8%	-5.44733e-10	4.66171e-10	0.878702	0.998992
Migraine	231	EMSN_231	Eccentric medium spiny neuron	NEUR	GABA	Amygdala: 60.2%, Basal forebrain: 16.4%, Cerebral cortex: 13.7%	-2.25438e-10	4.35857e-10	0.697502	0.998992
Migraine	232	EMSN_232	Eccentric medium spiny neuron	NEUR	GABA	Basal forebrain: 32.8%, Amygdala: 30.3%, Hypothalamus: 20.9%	-4.15826e-10	4.87843e-10	0.802997	0.998992
Migraine	233	EMSN_233	Eccentric medium spiny neuron	NEUR	GABA	Amygdala: 73.7%, Thalamus: 9.5%, Hypothalamus: 5.8%	-1.98794e-10	4.49867e-10	0.670717	0.998992
Migraine	234	EMSN_234	Eccentric medium spiny neuron	NEUR	GABA	Amygdala: 75.9%, Cerebral cortex: 14.6%, Thalamus: 5.4%	-4.98256e-10	4.12601e-10	0.886399	0.998992
Migraine	235	Splat_235	Splatter	NEUR	GABA	Cerebral cortex: 31.8%, Amygdala: 28.5%, Basal forebrain: 25.2%	-8.12112e-10	4.50682e-10	0.964224	0.998992
Migraine	236	MGE_236	MGE interneuron	NEUR	GABA	Hippocampus: 61.2%, Cerebral cortex: 21.0%, Amygdala: 16.5%	-8.88552e-10	4.32925e-10	0.979937	0.998992
Migraine	237	Splat_237	Splatter	NEUR	GABA	Amygdala: 57.4%, Cerebral cortex: 20.2%, Basal forebrain: 8.4%	-3.93323e-10	4.55431e-10	0.806104	0.998992
Migraine	238	Splat_238	Splatter	NEUR	GABA	Basal forebrain: 57.1%, Amygdala: 27.7%, Cerebral cortex: 6.8%	-3.97724e-10	4.18939e-10	0.828782	0.998992
Migraine	239	MGE_239	MGE interneuron	NEUR	GABA	Cerebral cortex: 95.4%, Hippocampus: 1.5%, Basal forebrain: 1.2%	-3.37197e-10	4.60686e-10	0.767899	0.998992
Migraine	240	MGE_240	MGE interneuron	NEUR	GABA	Cerebral cortex: 92.3%, Amygdala: 3.0%, Hippocampus: 2.3%	-6.23241e-10	4.68658e-10	0.908215	0.998992
Migraine	241	MGE_241	MGE interneuron	NEUR	GABA	Cerebral cortex: 90.2%, Basal forebrain: 3.5%, Hippocampus: 2.5%	-3.89371e-10	4.59362e-10	0.801679	0.998992
Migraine	242	MGE_242	MGE interneuron	NEUR		Cerebral cortex: 90.8%, Hippocampus: 4.6%, Basal forebrain: 1.8%	1.67669e-10	4.99151e-10	0.36847	0.998992
Migraine	243	MGE_243	MGE interneuron	NEUR	GABA	Cerebral cortex: 96.3%, Hippocampus: 1.4%, Basal forebrain: 1.1%	-4.98305e-10	4.89691e-10	0.845564	0.998992
Migraine	244	MGE_244	MGE interneuron	NEUR	GABA	Cerebral cortex: 77.4%, Amygdala: 13.7%, Hippocampus: 6.5%	-1.91206e-10	4.85474e-10	0.653155	0.998992
Migraine	245	MGE_245	MGE interneuron	NEUR	GABA	Amygdala: 50.6%, Cerebral cortex: 31.0%, Hippocampus: 15.3%	-5.45542e-11	4.58077e-10	0.5474	0.998992
Migraine	246	MGE_246	MGE interneuron	NEUR	GABA	Hippocampus: 72.3%, Cerebral cortex: 16.5%, Amygdala: 8.9%	-3.02957e-10	4.75236e-10	0.738096	0.998992
Migraine	247	MGE_247	MGE interneuron	NEUR	GABA	Hippocampus: 91.0%, Amygdala: 4.8%, Cerebral cortex: 3.4%	-8.48501e-10	4.21781e-10	0.977875	0.998992
Migraine	248	MGE_248	MGE interneuron	NEUR	GABA	Cerebral cortex: 78.8%, Hippocampus: 12.5%, Amygdala: 5.0%	-8.38355e-10	4.41891e-10	0.971099	0.998992
Migraine	249	MGE_249	MGE interneuron	NEUR	GABA	Cerebral cortex: 61.8%, Hippocampus: 23.3%, Amygdala: 10.2%	-1.8792e-10	4.60804e-10	0.658293	0.998992
Migraine	250	MGE_250	MGE interneuron	NEUR	GABA	Cerebral cortex: 92.5%, Hippocampus: 2.4%, Basal forebrain: 2.2%	-6.21244e-11	4.81867e-10	0.551291	0.998992
Migraine	251	MGE_251	MGE interneuron	NEUR	GABA	Cerebral cortex: 94.0%, Hippocampus: 2.5%, Basal forebrain: 2.4%	-3.88798e-10	5.07633e-10	0.778133	0.998992
Migraine	252	MGE_252	MGE interneuron	NEUR	GABA VGLUT3	Cerebral cortex: 85.8%, Hippocampus: 8.0%, Basal forebrain: 3.6%	-8.90313e-11	4.5964e-10	0.576794	0.998992
Migraine	253	MGE_253	MGE interneuron	NEUR	GABA	Cerebral cortex: 81.1%, Amygdala: 8.4%, Basal forebrain: 6.1%	-1.01614e-09	3.83637e-10	0.99596	0.998992
Migraine	254	MGE_254	MGE interneuron	NEUR	GABA VGLUT3	Cerebral cortex: 77.9%, Hippocampus: 13.0%, Amygdala: 4.5%	-2.57924e-10	4.51042e-10	0.716285	0.998992
Migraine	255	MGE_255	MGE interneuron	NEUR	GABA	Cerebral cortex: 67.2%, Amygdala: 13.0%, Hippocampus: 12.1%	-8.83036e-10	4.34913e-10	0.978841	0.998992
Migraine	256	MGE_256	MGE interneuron	NEUR	GABA VGLUT3	Cerebral cortex: 68.6%, Hippocampus: 21.8%, Basal forebrain: 5.0%	-9.29244e-10	4.17466e-10	0.98699	0.998992
Migraine	257	MGE_257	MGE interneuron	NEUR	GABA	Cerebral cortex: 73.5%, Hippocampus: 19.7%, Amygdala: 3.5%	-1.22404e-09	4.32882e-10	0.997655	0.998992
Migraine	258	MGE_258	MGE interneuron	NEUR	GABA VGLUT3	Cerebral cortex: 80.1%, Hippocampus: 6.7%, Amygdala: 6.3%	-1.0052e-09	4.05179e-10	0.993447	0.998992
Migraine	259	MGE_259	MGE interneuron	NEUR	GABA	Cerebral cortex: 89.3%, Amygdala: 3.4%, Hippocampus: 3.3%	-6.48153e-10	4.73774e-10	0.914354	0.998992
Migraine	260	MGE_260	MGE interneuron	NEUR	GABA	Cerebral cortex: 86.4%, Amygdala: 4.6%, Basal forebrain: 4.2%	-5.13113e-10	5.347e-10	0.831378	0.998992
Migraine	261	MGE_261	MGE interneuron	NEUR	GABA	Cerebral cortex: 95.5%, Hippocampus: 1.4%, Basal forebrain: 1.4%	-4.09842e-10	5.1056e-10	0.788935	0.998992
Migraine	262	MGE_262	MGE interneuron	NEUR	GABA	Cerebral cortex: 94.5%, Basal forebrain: 2.1%, Hippocampus: 1.8%	-6.09544e-10	4.58145e-10	0.908317	0.998992
Migraine	263	MGE_263	MGE interneuron	NEUR	GABA	Cerebral cortex: 98.5%, Basal forebrain: 0.6%, Hippocampus: 0.4%	-4.9394e-10	5.14693e-10	0.831391	0.998992
Migraine	264	LLC_264	LAMP5-LHX6 and Chandelier		GABA	Cerebral cortex: 84.5%, Amygdala: 5.7%, Basal forebrain: 4.7%	1.47169e-10	5.05458e-10	0.385465	0.998992
Migraine	268	LLC_268	LAMP5-LHX6 and Chandelier	NEUR	GABA	Hippocampus: 95.5%, Cerebral cortex: 2.4%, Amygdala: 1.1%	-1.52184e-11	4.44585e-10	0.513653	0.998992
Migraine	270	LLC_270	LAMP5-LHX6 and Chandelier	NEUR	GABA	Cerebral cortex: 86.2%, Hippocampus: 6.7%, Thalamus: 3.3%	-8.06285e-11	4.75432e-10	0.567334	0.998992
Migraine	271	LLC_271	LAMP5-LHX6 and Chandelier	NEUR	GABA	Cerebral cortex: 63.9%, Amygdala: 16.6%, Hippocampus: 9.9%	-1.21086e-10	4.51786e-10	0.605657	0.998992
Migraine	272	LLC_272	LAMP5-LHX6 and Chandelier	NEUR	GABA	Cerebral cortex: 67.5%, Amygdala: 16.1%, Basal forebrain: 7.8%	-2.1052e-11	4.866e-10	0.517254	0.998992
Migraine	273	LLC_273	LAMP5-LHX6 and Chandelier	NEUR	GABA	Amygdala: 44.9%, Cerebral cortex: 33.4%, Hippocampus: 7.3%	1.07701e-11	4.39498e-10	0.490225	0.998992
Migraine	274	LLC_274	LAMP5-LHX6 and Chandelier	NEUR	GABA	Cerebral cortex: 84.6%, Basal forebrain: 5.9%, Hippocampus: 3.1%	-6.30736e-11	4.83972e-10	0.551845	0.998992
Migraine	275	LLC_275	LAMP5-LHX6 and Chandelier	NEUR	GABA	Cerebral cortex: 66.0%, Amygdala: 16.5%, Basal forebrain: 9.9%	1.95623e-10	4.66272e-10	0.337408	0.998992
Migraine	276	CGE_276	CGE interneuron	NEUR	GABA VGLUT3	Hippocampus: 73.7%, Amygdala: 13.0%, Cerebral cortex: 10.8%	-7.50411e-10	4.34988e-10	0.957748	0.998992
Migraine	277	CGE_277	CGE interneuron	NEUR	GABA VGLUT3	Cerebral cortex: 77.4%, Amygdala: 13.3%, Hippocampus: 6.1%	-4.11382e-10	4.37195e-10	0.826637	0.998992
Migraine	278	CGE_278	CGE interneuron	NEUR	GABA VGLUT3	Cerebral cortex: 78.0%, Amygdala: 10.4%, Hippocampus: 8.1%	-1.50572e-10	4.66255e-10	0.626629	0.998992
Migraine	279	CGE_279	CGE interneuron	NEUR	GABA VGLUT3	Cerebral cortex: 54.6%, Hippocampus: 26.0%, Amygdala: 14.6%	-5.51353e-10	4.16773e-10	0.907067	0.998992
Migraine	280	CGE_280	CGE interneuron	NEUR	GABA	Cerebral cortex: 73.7%, Amygdala: 13.3%, Hippocampus: 7.8%	-4.46293e-11	4.36203e-10	0.540746	0.998992
Migraine	281	CGE_281	CGE interneuron	NEUR	GABA	Cerebral cortex: 70.5%, Amygdala: 13.0%, Hippocampus: 10.6%	-1.39851e-10	4.35155e-10	0.626039	0.998992
Migraine	283	CGE_283	CGE interneuron	NEUR	GABA	Cerebral cortex: 81.0%, Hippocampus: 9.3%, Amygdala: 5.0%	-1.01169e-10	4.87922e-10	0.582131	0.998992
Migraine	285	CGE_285	CGE interneuron	NEUR	GABA	Cerebral cortex: 62.9%, Hippocampus: 22.3%, Amygdala: 9.5%	-9.17263e-11	4.68298e-10	0.577645	0.998992
Migraine	286	CGE_286	CGE interneuron	NEUR	GABA	Cerebral cortex: 70.6%, Hippocampus: 13.8%, Amygdala: 10.2%	1.24507e-10	4.59821e-10	0.393283	0.998992
Migraine	287	CGE_287	CGE interneuron	NEUR	GABA	Cerebral cortex: 53.6%, Amygdala: 17.5%, Hippocampus: 15.0%	-9.00516e-11	4.42313e-10	0.580664	0.998992
Migraine	291	CGE_291	CGE interneuron	NEUR	GABA	Cerebral cortex: 75.1%, Hippocampus: 14.3%, Amygdala: 7.1%	2.66021e-10	5.10815e-10	0.301261	0.998992
Migraine	292	CGE_292	CGE interneuron	NEUR	GABA	Cerebral cortex: 86.1%, Hippocampus: 7.4%, Amygdala: 3.1%	-3.2975e-10	4.74802e-10	0.756315	0.998992
Migraine	294	CGE_294	CGE interneuron	NEUR	GABA	Cerebral cortex: 64.4%, Hippocampus: 14.7%, Amygdala: 10.8%	2.46673e-10	5.28807e-10	0.32044	0.998992
Migraine	295	CGE_295	CGE interneuron	NEUR	GABA	Cerebral cortex: 67.0%, Amygdala: 17.8%, Hippocampus: 8.6%	1.14279e-10	5.17386e-10	0.412594	0.998992
Migraine	297	URL_297	Upper rhombic lip		VGLUT1	Midbrain: 97.1%, Thalamus: 2.9%, Cerebral cortex: 0.0%	2.71716e-10	5.10045e-10	0.297111	0.998992
Migraine	298	CBI_298	Cerebellar inhibitory	NEUR	GLY	Pons: 82.7%, Cerebellum: 11.0%, Medulla: 4.1%	-4.19509e-10	4.37799e-10	0.831025	0.998992
Migraine	299	CBI_299	Cerebellar inhibitory	NEUR	GLY	Cerebellum: 71.1%, Pons: 20.4%, Midbrain: 4.5%	-4.90594e-10	4.72861e-10	0.850249	0.998992
Migraine	300	CBI_300	Cerebellar inhibitory	NEUR	GABA	Cerebellum: 61.4%, Pons: 32.9%, Midbrain: 3.2%	6.65993e-11	4.97576e-10	0.446762	0.998992
Migraine	301	CBI_301	Cerebellar inhibitory	NEUR	GLY	Pons: 92.6%, Medulla: 6.6%, Cerebral cortex: 0.7%	-9.76198e-11	5.18089e-10	0.574727	0.998992
Migraine	302	CBI_302	Cerebellar inhibitory	NEUR	GLY	Cerebellum: 60.1%, Medulla: 19.0%, Pons: 15.3%	-4.0268e-10	4.51143e-10	0.813958	0.998992
Migraine	303	CBI_303	Cerebellar inhibitory		GABA	Cerebellum: 96.8%, Pons: 1.5%, Medulla: 1.0%	-2.36975e-10	4.64586e-10	0.695002	0.998992
Migraine	304	CBI_304	Cerebellar inhibitory		GABA	Cerebellum: 95.5%, Pons: 2.4%, Medulla: 1.8%	2.7934e-10	5.28409e-10	0.298526	0.998992
Migraine	309	URL_309	Upper rhombic lip	NEUR	VGLUT1 VGLUT2	Pons: 89.0%, Cerebellum: 8.6%, Medulla: 1.6%	-7.92129e-10	4.77762e-10	0.951341	0.998992
Migraine	310	URL_310	Upper rhombic lip	NEUR	VGLUT1	Cerebellum: 52.4%, Pons: 26.2%, Medulla: 15.1%	1.61506e-11	5.44477e-10	0.488168	0.998992
Migraine	311	URL_311	Upper rhombic lip	NEUR	VGLUT1	Cerebellum: 72.7%, Medulla: 10.3%, Pons: 8.2%	-2.86541e-10	5.10069e-10	0.712863	0.998992
Migraine	312	URL_312	Upper rhombic lip	NEUR	VGLUT1	Medulla: 61.0%, Pons: 34.8%, Cerebellum: 3.6%	1.95846e-10	5.97999e-10	0.371644	0.998992
Migraine	313	Splat_313	Splatter	NEUR	VGLUT2	Hippocampus: 41.6%, Cerebral cortex: 36.5%, Amygdala: 7.6%	-7.23403e-10	5.04781e-10	0.924086	0.998992
Migraine	314	Misc_314	Miscellaneous	NEUR	GABA	Medulla: 35.7%, Pons: 33.3%, Cerebellum: 26.2%	1.32895e-10	5.20915e-10	0.399316	0.998992
Migraine	315	LRL_315	Lower rhombic lip	NEUR	VGLUT1 VGLUT2	Pons: 95.9%, Medulla: 1.9%, Cerebral cortex: 1.5%	2.38155e-10	4.62791e-10	0.303415	0.998992
Migraine	316	LRL_316	Lower rhombic lip	NEUR	VGLUT1 VGLUT2	Pons: 76.6%, Medulla: 22.0%, Midbrain: 0.6%	-9.16399e-11	4.55093e-10	0.579793	0.998992
Migraine	317	LRL_317	Lower rhombic lip	NEUR	VGLUT1 VGLUT2	Pons: 97.6%, Medulla: 2.1%, Midbrain: 0.2%	-2.67394e-10	4.49502e-10	0.724033	0.998992
Migraine	318	LRL_318	Lower rhombic lip	NEUR	VGLUT1 VGLUT2	Pons: 98.8%, Medulla: 0.7%, Midbrain: 0.5%	1.3637e-10	5.43949e-10	0.401022	0.998992
Migraine	319	LRL_319	Lower rhombic lip	NEUR	VGLUT1 VGLUT2	Pons: 97.8%, Midbrain: 1.2%, Medulla: 1.0%	2.34064e-11	5.52342e-10	0.483099	0.998992
Migraine	320	LRL_320	Lower rhombic lip	NEUR	VGLUT1 VGLUT2	Pons: 90.4%, Medulla: 6.2%, Basal forebrain: 3.2%	-1.06696e-10	5.42738e-10	0.577925	0.998992
Migraine	321	LRL_321	Lower rhombic lip	NEUR	VGLUT1 VGLUT2	Pons: 95.9%, Medulla: 3.3%, Midbrain: 0.4%	-1.09212e-10	5.19988e-10	0.583177	0.998992
Migraine	322	LRL_322	Lower rhombic lip	NEUR	VGLUT1 VGLUT2	Pons: 83.9%, Medulla: 15.5%, Cerebral cortex: 0.4%	4.67389e-11	4.32088e-10	0.45693	0.998992
Migraine	323	Mmb_323	Mammillary body	NEUR	VGLUT2	Hypothalamus: 99.7%, Thalamus: 0.2%, Midbrain: 0.2%	-8.84732e-10	4.15524e-10	0.983381	0.998992
Migraine	324	Mmb_324	Mammillary body	NEUR	VGLUT2	Hypothalamus: 100.0%, Cerebral cortex: 0.0%, Amygdala: 0.0%	-9.87972e-10	4.06577e-10	0.99245	0.998992
Migraine	325	Mmb_325	Mammillary body	NEUR	VGLUT2	Hypothalamus: 100.0%, Cerebral cortex: 0.0%, Amygdala: 0.0%	-8.23526e-10	4.24204e-10	0.973892	0.998992
Migraine	326	Mmb_326	Mammillary body	NEUR	VGLUT2	Hypothalamus: 100.0%, Cerebral cortex: 0.0%, Amygdala: 0.0%	-7.87905e-10	4.01741e-10	0.975073	0.998992
Migraine	327	Mmb_327	Mammillary body	NEUR	VGLUT2	Hypothalamus: 99.9%, Midbrain: 0.1%, Cerebral cortex: 0.0%	-9.27595e-10	3.91981e-10	0.99102	0.998992
Migraine	328	Mmb_328	Mammillary body	NEUR	HDC VGLUT2	Hypothalamus: 100.0%, Cerebral cortex: 0.0%, Amygdala: 0.0%	-1.08351e-09	3.80996e-10	0.997772	0.998992
Migraine	329	Mmb_329	Mammillary body	NEUR	HDC VGLUT2	Hypothalamus: 99.7%, Midbrain: 0.3%, Thalamus: 0.1%	-2.8028e-10	3.92826e-10	0.76223	0.998992
Migraine	330	Mmb_330	Mammillary body	NEUR	VGLUT2	Hypothalamus: 100.0%, Cerebral cortex: 0.0%, Amygdala: 0.0%	-1.53408e-10	4.22191e-10	0.641833	0.998992
Migraine	331	Mmb_331	Mammillary body	NEUR	VGLUT2	Hypothalamus: 96.6%, Midbrain: 2.3%, Cerebral cortex: 1.1%	-4.34619e-10	4.3367e-10	0.841874	0.998992
Migraine	332	Mmb_332	Mammillary body	NEUR	VGLUT2	Hypothalamus: 99.9%, Thalamus: 0.1%, Cerebral cortex: 0.0%	-4.23365e-10	3.91453e-10	0.860267	0.998992
Migraine	333	Mmb_333	Mammillary body	NEUR	HDC VGLUT2	Hypothalamus: 97.7%, Cerebral cortex: 1.0%, Thalamus: 0.8%	-3.81649e-10	4.12306e-10	0.822684	0.998992
Migraine	334	Splat_334	Splatter	NEUR	CHOL VGLUT1 VGLUT2	Thalamus: 91.7%, Midbrain: 8.2%, Pons: 0.1%	1.38845e-10	4.62754e-10	0.382073	0.998992
Migraine	335	Splat_335	Splatter	NEUR	VGLUT2	Medulla: 78.3%, Pons: 15.9%, Midbrain: 4.8%	-4.33529e-10	3.99777e-10	0.860912	0.998992
Migraine	337	Splat_337	Splatter	NEUR	GABA	Basal forebrain: 81.9%, Midbrain: 17.6%, Hypothalamus: 0.5%	-7.82383e-11	4.25638e-10	0.57292	0.998992
Migraine	338	Splat_338	Splatter	NEUR	VGLUT2	Medulla: 99.1%, Basal forebrain: 0.6%, Pons: 0.3%	6.05814e-11	4.36823e-10	0.444849	0.998992
Migraine	339	Splat_339	Splatter	NEUR	GLY VGLUT2	Pons: 99.4%, Medulla: 0.4%, Midbrain: 0.2%	-5.96005e-10	4.50819e-10	0.906924	0.998992
Migraine	340	Splat_340	Splatter	NEUR	VGLUT2	Pons: 88.3%, Midbrain: 9.5%, Thalamus: 1.6%	-2.84061e-10	5.66959e-10	0.691823	0.998992
Migraine	341	Splat_341	Splatter	NEUR	VGLUT2	Pons: 98.8%, Medulla: 1.2%, Cerebral cortex: 0.0%	-9.2856e-10	4.43228e-10	0.981914	0.998992
Migraine	342	Splat_342	Splatter	NEUR	VGLUT2	Cerebellum: 97.0%, Pons: 1.8%, Midbrain: 0.8%	-4.2029e-10	4.14238e-10	0.844854	0.998992
Migraine	343	Splat_343	Splatter	NEUR	VGLUT2	Medulla: 57.2%, Spinal cord: 34.1%, Pons: 5.9%	-8.21474e-10	3.99701e-10	0.980071	0.998992
Migraine	344	Splat_344	Splatter	CHRP NEUR	VGLUT2	Medulla: 61.0%, Spinal cord: 21.9%, Pons: 14.9%	-6.10857e-10	4.96777e-10	0.890584	0.998992
Migraine	345	Splat_345	Splatter	NEUR	VGLUT2	Medulla: 52.3%, Spinal cord: 35.4%, Midbrain: 6.8%	-4.27133e-10	4.48244e-10	0.82968	0.998992
Migraine	346	Splat_346	Splatter	NEUR	VGLUT2	Medulla: 60.2%, Spinal cord: 39.4%, Pons: 0.3%	-1.88193e-10	3.95698e-10	0.682819	0.998992
Migraine	347	Splat_347	Splatter	NEUR	GLY	Medulla: 68.6%, Spinal cord: 29.3%, Pons: 0.9%	-9.25643e-10	3.79029e-10	0.9927	0.998992
Migraine	348	Splat_348	Splatter	NEUR	GLY	Medulla: 65.6%, Spinal cord: 26.9%, Pons: 6.0%	-1.15286e-09	3.73358e-10	0.998992	0.998992
Migraine	349	Splat_349	Splatter	NEUR	GLY	Medulla: 84.7%, Spinal cord: 12.7%, Pons: 1.7%	-5.23273e-10	3.93435e-10	0.908243	0.998992
Migraine	350	Splat_350	Splatter	NEUR	GLY	Medulla: 98.2%, Spinal cord: 1.0%, Pons: 0.7%	-2.81519e-10	5.04136e-10	0.71172	0.998992
Migraine	351	Splat_351	Splatter	NEUR	GABA	Midbrain: 90.0%, Thalamus: 8.2%, Hypothalamus: 1.3%	-3.9209e-10	4.47378e-10	0.809598	0.998992
Migraine	352	Splat_352	Splatter		GABA	Midbrain: 97.3%, Pons: 0.9%, Medulla: 0.8%	-3.64142e-10	5.78512e-10	0.735471	0.998992
Migraine	353	Splat_353	Splatter	NEUR	GABA	Thalamus: 97.2%, Midbrain: 2.2%, Hypothalamus: 0.5%	-3.80238e-10	4.59354e-10	0.796098	0.998992
Migraine	354	Splat_354	Splatter	NEUR	GABA	Midbrain: 86.4%, Thalamus: 9.6%, Pons: 2.2%	-7.87245e-10	3.984e-10	0.975924	0.998992
Migraine	355	Splat_355	Splatter	NEUR	GABA	Midbrain: 87.7%, Pons: 9.3%, Thalamus: 2.4%	-4.1873e-10	4.39702e-10	0.829529	0.998992
Migraine	356	Splat_356	Splatter	NEUR	GABA	Midbrain: 67.5%, Pons: 20.1%, Thalamus: 9.5%	-5.38988e-10	4.02351e-10	0.909812	0.998992
Migraine	357	Splat_357	Splatter	NEUR	GABA	Midbrain: 97.4%, Pons: 1.6%, Thalamus: 0.9%	1.27305e-10	4.3938e-10	0.386008	0.998992
Migraine	358	Splat_358	Splatter	NEUR	GABA	Midbrain: 91.5%, Thalamus: 7.8%, Pons: 0.4%	-2.95722e-10	4.46423e-10	0.746151	0.998992
Migraine	359	Splat_359	Splatter	NEUR	GABA	Midbrain: 99.1%, Thalamus: 0.4%, Pons: 0.3%	-7.18669e-10	4.82416e-10	0.931852	0.998992
Migraine	360	Splat_360	Splatter	NEUR	GABA	Midbrain: 99.1%, Pons: 0.8%, Thalamus: 0.1%	-1.18907e-10	4.23132e-10	0.610651	0.998992
Migraine	361	Splat_361	Splatter	NEUR	GABA	Midbrain: 83.4%, Thalamus: 14.3%, Pons: 1.8%	-4.99916e-10	5.10019e-10	0.836504	0.998992
Migraine	362	Splat_362	Splatter	NEUR	GABA	Pons: 39.4%, Cerebellum: 34.7%, Midbrain: 21.7%	-2.45188e-10	5.38174e-10	0.675658	0.998992
Migraine	363	Splat_363	Splatter	NEUR	VGLUT2	Thalamus: 64.4%, Basal forebrain: 20.9%, Hypothalamus: 7.4%	-6.22044e-10	3.73279e-10	0.952186	0.998992
Migraine	364	Splat_364	Splatter	NEUR	VGLUT2	Midbrain: 99.6%, Thalamus: 0.2%, Medulla: 0.1%	-1.11502e-09	4.37413e-10	0.9946	0.998992
Migraine	365	Splat_365	Splatter	NEUR	GABA VGLUT2	Pons: 43.0%, Midbrain: 30.2%, Medulla: 17.1%	-5.53835e-10	4.71626e-10	0.879864	0.998992
Migraine	366	Splat_366	Splatter	NEUR	VGLUT2	Midbrain: 57.4%, Pons: 19.9%, Thalamus: 15.2%	-6.95429e-10	4.66692e-10	0.931904	0.998992
Migraine	367	Splat_367	Splatter	NEUR	VGLUT2	Midbrain: 96.9%, Thalamus: 2.6%, Pons: 0.3%	-2.10066e-10	4.59595e-10	0.676188	0.998992
Migraine	368	Splat_368	Splatter	NEUR	VGLUT2	Midbrain: 84.5%, Thalamus: 13.4%, Pons: 1.5%	-2.80761e-10	4.48608e-10	0.734293	0.998992
Migraine	369	Splat_369	Splatter	NEUR	VGLUT2	Midbrain: 96.5%, Thalamus: 2.3%, Pons: 0.6%	-2.54361e-10	4.51814e-10	0.713275	0.998992
Migraine	370	Splat_370	Splatter	NEUR	VGLUT2	Midbrain: 98.8%, Pons: 0.5%, Thalamus: 0.5%	-5.94429e-10	4.67877e-10	0.898043	0.998992
Migraine	371	Splat_371	Splatter	NEUR	VGLUT2	Midbrain: 99.7%, Cerebellum: 0.3%, Cerebral cortex: 0.0%	-7.4817e-10	4.2274e-10	0.961621	0.998992
Migraine	372	Thex_372	Thalamic excitatory	NEUR	VGLUT2	Midbrain: 53.2%, Thalamus: 44.2%, Cerebral cortex: 2.5%	4.9555e-11	4.42034e-10	0.455369	0.998992
Migraine	373	Splat_373	Splatter	NEUR	VGLUT2	Midbrain: 61.4%, Thalamus: 36.6%, Amygdala: 0.7%	-2.11248e-11	4.38353e-10	0.519218	0.998992
Migraine	374	Splat_374	Splatter	NEUR	VGLUT2	Pons: 77.9%, Midbrain: 19.6%, Medulla: 2.0%	-6.00136e-10	4.98665e-10	0.885606	0.998992
Migraine	375	Splat_375	Splatter	NEUR	VGLUT2 VGLUT3	Thalamus: 94.3%, Midbrain: 5.4%, Pons: 0.1%	-1.09726e-10	4.41839e-10	0.598064	0.998992
Migraine	376	Splat_376	Splatter	NEUR	VGLUT2	Hypothalamus: 51.0%, Midbrain: 37.9%, Thalamus: 6.6%	-4.11884e-10	4.26752e-10	0.832768	0.998992
Migraine	377	Splat_377	Splatter	NEUR	VGLUT2	Hypothalamus: 33.0%, Amygdala: 32.4%, Thalamus: 31.4%	-6.13483e-10	4.12886e-10	0.931339	0.998992
Migraine	378	Splat_378	Splatter	NEUR	HDC VGLUT2	Amygdala: 29.4%, Basal forebrain: 25.2%, Hypothalamus: 22.3%	-4.69832e-11	4.55016e-10	0.54112	0.998992
Migraine	379	Splat_379	Splatter	NEUR	GLY	Pons: 99.2%, Medulla: 0.8%, Cerebral cortex: 0.0%	-9.82945e-10	4.60107e-10	0.983674	0.998992
Migraine	380	Splat_380	Splatter	NEUR	GLY	Pons: 62.5%, Medulla: 34.7%, Spinal cord: 1.1%	-7.63097e-10	4.85105e-10	0.942147	0.998992
Migraine	381	Splat_381	Splatter	NEUR	GABA	Pons: 83.9%, Midbrain: 15.4%, Medulla: 0.5%	-5.12878e-11	4.87458e-10	0.541897	0.998992
Migraine	382	Splat_382	Splatter	NEUR	VGLUT2	Amygdala: 32.1%, Hypothalamus: 30.4%, Basal forebrain: 21.9%	-3.00741e-10	4.60223e-10	0.743273	0.998992
Migraine	383	Splat_383	Splatter	NEUR	VGLUT2 VGLUT3	Hypothalamus: 68.0%, Midbrain: 24.6%, Thalamus: 6.6%	6.92911e-11	4.29167e-10	0.435868	0.998992
Migraine	384	Splat_384	Splatter	NEUR	VGLUT2	Hypothalamus: 43.2%, Midbrain: 39.3%, Pons: 9.4%	-4.67847e-10	4.73932e-10	0.838218	0.998992
Migraine	385	Splat_385	Splatter	NEUR	VGLUT2	Hypothalamus: 93.4%, Midbrain: 4.5%, Amygdala: 0.8%	-2.17683e-10	4.08955e-10	0.702738	0.998992
Migraine	386	Splat_386	Splatter	NEUR	VGLUT2	Medulla: 98.2%, Pons: 1.2%, Midbrain: 0.6%	-4.2591e-10	4.28836e-10	0.839688	0.998992
Migraine	387	Splat_387	Splatter	NEUR	VGLUT2	Pons: 89.9%, Midbrain: 8.9%, Medulla: 0.7%	-9.47431e-10	4.70441e-10	0.977991	0.998992
Migraine	389	Splat_389	Splatter	NEUR	GABA	Pons: 67.3%, Midbrain: 29.6%, Thalamus: 2.4%	-6.90548e-10	4.39034e-10	0.942127	0.998992
Migraine	390	Splat_390	Splatter	NEUR	GABA	Thalamus: 81.4%, Amygdala: 5.6%, Pons: 5.3%	-1.51772e-10	5.37223e-10	0.611224	0.998992
Migraine	391	Splat_391	Splatter	NEUR	GABA	Hypothalamus: 92.3%, Thalamus: 3.3%, Midbrain: 2.8%	-5.44911e-10	4.3451e-10	0.895094	0.998992
Migraine	392	Splat_392	Splatter	NEUR	GABA	Amygdala: 39.6%, Basal forebrain: 32.7%, Hypothalamus: 21.2%	-8.38284e-10	3.58254e-10	0.990356	0.998992
Migraine	393	Splat_393	Splatter	NEUR	GABA	Thalamus: 76.5%, Hypothalamus: 10.6%, Midbrain: 6.0%	-7.23046e-10	4.32315e-10	0.952787	0.998992
Migraine	394	Splat_394	Splatter	NEUR	VGLUT2	Pons: 92.2%, Midbrain: 6.7%, Medulla: 0.5%	1.805e-10	4.75886e-10	0.352236	0.998992
Migraine	395	Splat_395	Splatter	NEUR	DA VGLUT2	Midbrain: 92.6%, Hypothalamus: 6.5%, Thalamus: 0.7%	-2.23396e-10	4.52518e-10	0.689231	0.998992
Migraine	396	Splat_396	Splatter	NEUR	VGLUT3	Pons: 66.2%, Midbrain: 31.2%, Hypothalamus: 1.2%	-1.50487e-10	4.37357e-10	0.634608	0.998992
Migraine	397	Splat_397	Splatter	NEUR	SER VGLUT3	Pons: 80.1%, Medulla: 8.1%, Midbrain: 7.6%	-4.19027e-10	4.1748e-10	0.84224	0.998992
Migraine	398	Splat_398	Splatter	NEUR	VGLUT2	Medulla: 86.6%, Pons: 12.8%, Midbrain: 0.2%	-3.09044e-10	4.4819e-10	0.754757	0.998992
Migraine	399	Splat_399	Splatter	NEUR	VGLUT2	Medulla: 99.3%, Pons: 0.5%, Cerebral cortex: 0.1%	-5.03462e-10	4.62641e-10	0.861754	0.998992
Migraine	400	Splat_400	Splatter	NEUR	CHOL VGLUT3	Basal forebrain: 54.0%, Amygdala: 22.9%, Hypothalamus: 14.7%	2.30233e-11	4.55386e-10	0.479839	0.998992
Migraine	401	Misc_401	Miscellaneous	NEUR	VGLUT2	Hippocampus: 76.2%, Amygdala: 19.4%, Cerebral cortex: 4.4%	3.47909e-10	6.54955e-10	0.297642	0.998992
Migraine	402	Splat_402	Splatter	NEUR	GABA	Midbrain: 58.2%, Hypothalamus: 41.6%, Amygdala: 0.1%	-8.3687e-10	4.53688e-10	0.967452	0.998992
Migraine	403	Splat_403	Splatter	NEUR	GABA	Cerebral cortex: 45.6%, Amygdala: 33.5%, Hypothalamus: 9.8%	-1.73773e-10	4.76338e-10	0.642374	0.998992
Migraine	404	Misc_404	Miscellaneous	NEUR	VGLUT1	Cerebral cortex: 94.4%, Amygdala: 2.5%, Basal forebrain: 1.2%	-4.06084e-10	4.36953e-10	0.823647	0.998992
Migraine	408	Amex_408	Amygdala excitatory	NEUR	VGLUT1 VGLUT2	Cerebral cortex: 82.2%, Amygdala: 13.3%, Hypothalamus: 4.4%	-2.40729e-10	5.61404e-10	0.665965	0.998992
Migraine	410	Splat_410	Splatter	NEUR	VGLUT2	Hypothalamus: 82.0%, Thalamus: 11.6%, Amygdala: 5.2%	-8.22766e-10	4.80009e-10	0.956741	0.998992
Migraine	411	Splat_411	Splatter	NEUR	VGLUT2	Hypothalamus: 99.2%, Amygdala: 0.2%, Midbrain: 0.2%	-5.41148e-10	5.02822e-10	0.859086	0.998992
Migraine	412	Splat_412	Splatter	NEUR	GABA HDC VGLUT2	Hypothalamus: 97.4%, Midbrain: 2.2%, Thalamus: 0.3%	-7.52951e-10	3.94244e-10	0.971925	0.998992
Migraine	413	Splat_413	Splatter	NEUR	VGLUT2	Hypothalamus: 92.1%, Midbrain: 5.8%, Pons: 1.4%	-4.66558e-10	3.66132e-10	0.89872	0.998992
Migraine	414	Splat_414	Splatter	NEUR	VGLUT2	Hypothalamus: 90.6%, Midbrain: 8.5%, Thalamus: 0.8%	-6.33064e-10	4.13256e-10	0.937226	0.998992
Migraine	415	Splat_415	Splatter	NEUR	GABA VGLUT2	Hypothalamus: 78.7%, Midbrain: 7.6%, Thalamus: 3.7%	-8.9207e-10	5.05235e-10	0.961273	0.998992
Migraine	416	Splat_416	Splatter	NEUR	GABA	Hypothalamus: 65.4%, Thalamus: 17.9%, Amygdala: 8.1%	-1.23316e-10	4.70939e-10	0.603282	0.998992
Migraine	417	Splat_417	Splatter	NEUR	GABA HDC	Hypothalamus: 95.8%, Midbrain: 4.0%, Amygdala: 0.1%	-6.20109e-10	4.03554e-10	0.937807	0.998992
Migraine	418	Splat_418	Splatter	NEUR	HDC VGLUT2	Hypothalamus: 99.3%, Midbrain: 0.5%, Thalamus: 0.1%	-2.13027e-10	4.41871e-10	0.685133	0.998992
Migraine	419	Amex_419	Amygdala excitatory	NEUR	VGLUT1 VGLUT2	Amygdala: 78.9%, Cerebral cortex: 14.0%, Thalamus: 5.1%	-1.0724e-11	4.16442e-10	0.510272	0.998992
Migraine	420	Splat_420	Splatter	NEUR	VGLUT2	Thalamus: 46.3%, Hypothalamus: 26.8%, Amygdala: 24.7%	-5.52255e-10	4.20928e-10	0.905239	0.998992
Migraine	421	Splat_421	Splatter	NEUR	GABA	Hypothalamus: 64.1%, Amygdala: 19.7%, Thalamus: 14.8%	-9.42438e-10	3.82128e-10	0.993174	0.998992
Migraine	422	Splat_422	Splatter	NEUR	GABA	Hypothalamus: 44.2%, Amygdala: 23.2%, Thalamus: 20.2%	-4.48484e-10	4.3874e-10	0.846659	0.998992
Migraine	423	Splat_423	Splatter	NEUR	GABA	Amygdala: 50.6%, Thalamus: 19.8%, Hypothalamus: 15.4%	-1.815e-10	4.20881e-10	0.666852	0.998992
Migraine	424	Splat_424	Splatter	NEUR	GABA	Amygdala: 34.9%, Hypothalamus: 32.8%, Thalamus: 29.6%	-6.20573e-10	4.42887e-10	0.919423	0.998992
Migraine	425	Splat_425	Splatter	NEUR	GABA	Thalamus: 35.4%, Hypothalamus: 29.5%, Amygdala: 29.1%	-8.86014e-10	4.48409e-10	0.975917	0.998992
Migraine	426	EMSN_426	Eccentric medium spiny neuron	NEUR	GABA	Amygdala: 81.9%, Cerebral cortex: 10.0%, Thalamus: 3.2%	-1.92513e-10	4.17053e-10	0.677817	0.998992
Migraine	427	MSN_427	Medium spiny neuron	NEUR	GABA	Amygdala: 56.6%, Hypothalamus: 19.3%, Thalamus: 14.0%	-8.26431e-10	3.71698e-10	0.986905	0.998992
Migraine	428	Splat_428	Splatter	NEUR	GABA	Basal forebrain: 59.7%, Amygdala: 16.1%, Hypothalamus: 13.8%	4.34209e-13	4.53678e-10	0.499618	0.998992
Migraine	430	MSN_430	Medium spiny neuron	NEUR	GABA	Amygdala: 87.9%, Hypothalamus: 6.5%, Thalamus: 3.4%	-5.19445e-10	4.00234e-10	0.902831	0.998992
Migraine	431	Splat_431	Splatter	NEUR	HDC VGLUT2	Hypothalamus: 99.7%, Midbrain: 0.2%, Cerebral cortex: 0.0%	-2.13256e-10	4.09993e-10	0.698519	0.998992
Migraine	432	Splat_432	Splatter	NEUR	HDC	Hypothalamus: 79.8%, Midbrain: 19.6%, Thalamus: 0.6%	-2.367e-10	4.20049e-10	0.713455	0.998992
Migraine	433	Midi_433	Midbrain-derived inhibitory	NEUR	GABA	Midbrain: 89.4%, Thalamus: 8.3%, Hypothalamus: 1.3%	-1.53974e-10	5.10207e-10	0.618593	0.998992
Migraine	434	Midi_434	Midbrain-derived inhibitory	NEUR	GABA	Thalamus: 89.3%, Midbrain: 8.9%, Pons: 1.3%	-9.15809e-10	4.3746e-10	0.981846	0.998992
Migraine	435	Midi_435	Midbrain-derived inhibitory	NEUR	GABA	Midbrain: 54.9%, Thalamus: 43.2%, Pons: 0.8%	-8.19653e-10	4.36625e-10	0.969758	0.998992
Migraine	436	Midi_436	Midbrain-derived inhibitory	NEUR	GABA	Thalamus: 82.2%, Midbrain: 17.5%, Hypothalamus: 0.1%	-4.85819e-10	4.3425e-10	0.868378	0.998992
Migraine	437	Midi_437	Midbrain-derived inhibitory	NEUR	GABA	Thalamus: 85.5%, Midbrain: 13.8%, Pons: 0.5%	-3.49324e-10	4.18475e-10	0.798073	0.998992
Migraine	438	Midi_438	Midbrain-derived inhibitory	NEUR	GABA	Midbrain: 44.9%, Thalamus: 38.0%, Hypothalamus: 8.8%	-6.74816e-10	4.17954e-10	0.946798	0.998992
Migraine	439	Midi_439	Midbrain-derived inhibitory	NEUR	GABA	Midbrain: 52.8%, Thalamus: 31.3%, Pons: 10.7%	-5.49069e-10	4.00828e-10	0.914631	0.998992
Migraine	440	Midi_440	Midbrain-derived inhibitory	NEUR	GABA	Thalamus: 87.1%, Midbrain: 10.2%, Pons: 1.9%	-2.08623e-10	4.21781e-10	0.689567	0.998992
Migraine	441	Midi_441	Midbrain-derived inhibitory	NEUR	GABA	Thalamus: 89.9%, Midbrain: 8.8%, Pons: 0.7%	-6.56935e-10	3.76151e-10	0.959635	0.998992
Migraine	442	Midi_442	Midbrain-derived inhibitory	NEUR	GABA	Thalamus: 99.1%, Midbrain: 0.8%, Pons: 0.1%	-7.76064e-10	3.97655e-10	0.974507	0.998992
Migraine	443	Midi_443	Midbrain-derived inhibitory	NEUR	GABA	Thalamus: 98.3%, Midbrain: 1.6%, Pons: 0.1%	-5.75481e-10	4.23009e-10	0.913156	0.998992
Migraine	444	Midi_444	Midbrain-derived inhibitory	NEUR	GABA	Thalamus: 83.2%, Midbrain: 14.0%, Pons: 1.9%	-1.76482e-10	3.89592e-10	0.674723	0.998992
Migraine	445	Thex_445	Thalamic excitatory		VGLUT2	Thalamus: 99.3%, Hippocampus: 0.7%, Cerebral cortex: 0.0%	-2.15337e-10	4.42832e-10	0.686613	0.998992
Migraine	446	Thex_446	Thalamic excitatory		VGLUT2	Thalamus: 99.9%, Hippocampus: 0.0%, Midbrain: 0.0%	-8.74126e-10	4.43338e-10	0.975678	0.998992
Migraine	447	Thex_447	Thalamic excitatory		VGLUT2	Thalamus: 100.0%, Cerebral cortex: 0.0%, Amygdala: 0.0%	-4.85297e-10	5.39522e-10	0.815806	0.998992
Migraine	448	Thex_448	Thalamic excitatory	NEUR	VGLUT2	Thalamus: 99.7%, Amygdala: 0.3%, Basal forebrain: 0.0%	-3.87448e-10	4.05069e-10	0.83059	0.998992
Migraine	449	Thex_449	Thalamic excitatory		VGLUT2	Thalamus: 98.7%, Amygdala: 1.0%, Midbrain: 0.3%	-1.13347e-10	4.73069e-10	0.59468	0.998992
Migraine	450	Thex_450	Thalamic excitatory		VGLUT2	Thalamus: 99.9%, Basal forebrain: 0.0%, Hypothalamus: 0.0%	-4.77733e-10	4.85454e-10	0.837466	0.998992
Migraine	451	Thex_451	Thalamic excitatory		VGLUT2	Thalamus: 99.9%, Midbrain: 0.1%, Hypothalamus: 0.0%	1.83075e-12	4.40875e-10	0.498343	0.998992
Migraine	452	Thex_452	Thalamic excitatory		VGLUT2	Thalamus: 98.9%, Midbrain: 1.1%, Amygdala: 0.0%	-6.19912e-10	5.29971e-10	0.878941	0.998992
Migraine	453	Thex_453	Thalamic excitatory		VGLUT2	Thalamus: 82.7%, Midbrain: 17.3%, Cerebral cortex: 0.0%	-2.21039e-11	4.40716e-10	0.52	0.998992
Migraine	454	Thex_454	Thalamic excitatory		VGLUT2	Thalamus: 99.5%, Midbrain: 0.5%, Cerebral cortex: 0.0%	-1.11787e-10	4.69817e-10	0.594035	0.998992
Migraine	455	Thex_455	Thalamic excitatory	NEUR	VGLUT2	Thalamus: 97.9%, Midbrain: 2.1%, Cerebral cortex: 0.0%	-3.10884e-10	3.98786e-10	0.78218	0.998992
Migraine	456	Thex_456	Thalamic excitatory	NEUR	VGLUT2	Thalamus: 99.8%, Hippocampus: 0.2%, Cerebral cortex: 0.0%	-3.34046e-10	3.98155e-10	0.799261	0.998992
Migraine	457	Thex_457	Thalamic excitatory	NEUR	VGLUT2	Thalamus: 98.3%, Amygdala: 1.4%, Cerebral cortex: 0.3%	-8.48776e-11	4.02363e-10	0.583536	0.998992
Migraine	458	Thex_458	Thalamic excitatory	NEUR	VGLUT2	Thalamus: 93.6%, Midbrain: 6.4%, Amygdala: 0.0%	1.90122e-10	3.98172e-10	0.316508	0.998992
Migraine	459	Thex_459	Thalamic excitatory	NEUR	VGLUT2	Thalamus: 89.9%, Amygdala: 9.2%, Midbrain: 0.6%	1.12653e-10	3.91189e-10	0.386683	0.998992
Migraine	460	Thex_460	Thalamic excitatory	NEUR	VGLUT2	Thalamus: 98.9%, Midbrain: 0.9%, Cerebral cortex: 0.1%	-3.55448e-11	3.82956e-10	0.536976	0.998992
Knee pain	1	Tcell_1	Miscellaneous	TCELL		Midbrain: 15.0%, Basal forebrain: 14.0%, Pons: 13.2%	-4.70979e-09	1.90474e-09	0.993295	0.999005
Knee pain	18	VendA_18	Vascular	ENDO		Cerebral cortex: 23.3%, Medulla: 16.4%, Thalamus: 14.6%	-5.46621e-09	1.96101e-09	0.997344	0.999005
Knee pain	302	CBI_302	Cerebellar inhibitory	NEUR	GLY	Cerebellum: 60.1%, Medulla: 19.0%, Pons: 15.3%	-4.03451e-09	1.32148e-09	0.998867	0.999005
Knee pain	322	LRL_322	Lower rhombic lip	NEUR	VGLUT1 VGLUT2	Pons: 83.9%, Medulla: 15.5%, Cerebral cortex: 0.4%	-3.72631e-09	1.20529e-09	0.999005	0.999005
Knee pain	323	Mmb_323	Mammillary body	NEUR	VGLUT2	Hypothalamus: 99.7%, Thalamus: 0.2%, Midbrain: 0.2%	-3.59476e-09	1.33325e-09	0.996494	0.999005
Knee pain	327	Mmb_327	Mammillary body	NEUR	VGLUT2	Hypothalamus: 99.9%, Midbrain: 0.1%, Cerebral cortex: 0.0%	-3.4809e-09	1.2517e-09	0.99729	0.999005
Knee pain	342	Splat_342	Splatter	NEUR	VGLUT2	Cerebellum: 97.0%, Pons: 1.8%, Midbrain: 0.8%	-3.47284e-09	1.48742e-09	0.990223	0.999005
Low back pain	0	Bcell_0	Miscellaneous	BCELL		Midbrain: 21.0%, Basal forebrain: 19.0%, Pons: 14.3%	-1.80751e-09	6.51117e-10	0.997248	0.999611
Low back pain	1	Tcell_1	Miscellaneous	TCELL		Midbrain: 15.0%, Basal forebrain: 14.0%, Pons: 13.2%	-1.73411e-09	6.82004e-10	0.994499	0.999611
Low back pain	2	Nkcell_2	Miscellaneous	NK		Thalamus: 17.6%, Cerebral cortex: 15.5%, Basal forebrain: 14.8%	-1.40983e-09	6.79593e-10	0.980985	0.999611
Low back pain	3	Mono_3	Miscellaneous	MONO		Thalamus: 21.9%, Pons: 16.1%, Basal forebrain: 13.9%	-1.39514e-09	7.7653e-10	0.963803	0.999611
Low back pain	4	Mgl_4	Microglia	MGL		Spinal cord: 31.8%, Pons: 26.0%, Medulla: 13.2%	-1.03816e-09	6.76155e-10	0.937656	0.999611
Low back pain	5	Mgl_5	Microglia	MGL		Hippocampus: 40.4%, Medulla: 29.6%, Basal forebrain: 20.1%	-1.87244e-09	7.11426e-10	0.995755	0.999611
Low back pain	6	Mgl_6	Microglia	MGL		Hippocampus: 25.1%, Basal forebrain: 15.2%, Thalamus: 11.0%	-1.20334e-09	7.07454e-10	0.955523	0.999611
Low back pain	7	Mgl_7	Microglia	MGL		Basal forebrain: 32.0%, Midbrain: 19.4%, Pons: 12.5%	-1.10638e-09	6.94302e-10	0.944477	0.999611
Low back pain	8	Mgl_8	Microglia	MGL		Hippocampus: 19.2%, Midbrain: 18.4%, Basal forebrain: 11.1%	-1.22405e-09	6.78393e-10	0.96441	0.999611
Low back pain	9	Mgl_9	Microglia	MGL		Cerebral cortex: 27.2%, Midbrain: 16.6%, Hippocampus: 15.0%	-1.31465e-09	7.11879e-10	0.967607	0.999611
Low back pain	10	Mgl_10	Microglia	MGL		Basal forebrain: 27.7%, Midbrain: 22.1%, Cerebral cortex: 10.3%	-9.14318e-10	6.88092e-10	0.908039	0.999611
Low back pain	11	Mgl_11	Microglia	MGL		Cerebral cortex: 37.4%, Hippocampus: 24.2%, Thalamus: 11.1%	-9.87507e-10	6.60259e-10	0.932626	0.999611
Low back pain	12	Mgl_12	Microglia	MAC		Basal forebrain: 29.4%, Cerebral cortex: 14.0%, Cerebellum: 12.2%	-6.11772e-10	7.99698e-10	0.777865	0.999611
Low back pain	13	VendPLVAP_13	Vascular	CHRP ENDO		Basal forebrain: 74.0%, Medulla: 23.3%, Hippocampus: 1.4%	-1.77983e-09	6.54947e-10	0.996711	0.999611
Low back pain	14	VendAC_14	Vascular	ENDO		Hippocampus: 23.8%, Cerebral cortex: 23.3%, Thalamus: 10.3%	-1.27251e-09	6.58571e-10	0.973334	0.999611
Low back pain	15	VendC_15	Vascular	ENDO		Cerebral cortex: 23.2%, Hippocampus: 15.7%, Thalamus: 15.3%	-1.69155e-09	6.51607e-10	0.995284	0.999611
Low back pain	16	VendVC_16	Vascular	ENDO		Cerebral cortex: 25.5%, Hippocampus: 17.8%, Midbrain: 8.4%	-1.97936e-09	6.19755e-10	0.999298	0.999611
Low back pain	17	VendV_17	Vascular	ENDO		Hypothalamus: 26.7%, Medulla: 21.8%, Pons: 15.8%	-1.0171e-09	6.69873e-10	0.935536	0.999611
Low back pain	18	VendA_18	Vascular	ENDO		Cerebral cortex: 23.3%, Medulla: 16.4%, Thalamus: 14.6%	-6.73878e-10	7.16881e-10	0.826395	0.999611
Low back pain	19	Vsmc_19	Vascular	ENDO VSMC		Thalamus: 28.4%, Midbrain: 12.2%, Medulla: 11.8%	-1.55091e-09	6.63707e-10	0.990274	0.999611
Low back pain	20	Vsmc_20	Vascular	VSMC		Thalamus: 21.8%, Cerebral cortex: 13.7%, Medulla: 12.4%	-7.72761e-10	7.41428e-10	0.851355	0.999611
Low back pain	21	Per_21	Vascular	PER		Thalamus: 28.3%, Pons: 17.9%, Basal forebrain: 9.8%	-1.43459e-09	6.53901e-10	0.985878	0.999611
Low back pain	22	Per_22	Vascular	PER		Thalamus: 34.2%, Cerebral cortex: 15.9%, Basal forebrain: 10.2%	-1.63888e-09	5.92708e-10	0.997154	0.999611
Low back pain	23	Per_23	Vascular			Thalamus: 48.8%, Cerebral cortex: 25.0%, Basal forebrain: 10.7%	-1.42149e-09	6.26995e-10	0.988309	0.999611
Low back pain	24	Fbl_24	Fibroblast	FIB		Basal forebrain: 38.0%, Medulla: 32.3%, Hippocampus: 25.1%	-1.242e-09	6.30444e-10	0.975583	0.999611
Low back pain	25	Fbl_25	Fibroblast	FIB		Thalamus: 22.3%, Cerebral cortex: 20.0%, Pons: 15.0%	-1.38127e-09	6.44662e-10	0.983929	0.999611
Low back pain	26	Fbl_26	Fibroblast	FIB		Thalamus: 20.7%, Basal forebrain: 15.4%, Pons: 13.1%	-1.18403e-09	6.20208e-10	0.971874	0.999611
Low back pain	27	Fbl_27	Fibroblast	FIB		Thalamus: 34.3%, Cerebral cortex: 15.0%, Pons: 13.3%	-9.72081e-10	5.88769e-10	0.950635	0.999611
Low back pain	28	Fbl_28	Fibroblast	FIB		Thalamus: 36.4%, Cerebral cortex: 12.1%, Pons: 11.0%	-1.34927e-09	6.68047e-10	0.978294	0.999611
Low back pain	29	Fbl_29	Fibroblast			Medulla: 41.3%, Spinal cord: 39.7%, Thalamus: 4.8%	-1.47573e-09	6.11055e-10	0.992133	0.999611
Low back pain	30	Fbl_30	Fibroblast	CHRP		Cerebral cortex: 35.3%, Basal forebrain: 29.7%, Medulla: 10.6%	-1.3978e-09	6.2838e-10	0.986941	0.999611
Low back pain	31	Fbl_31	Fibroblast	CHRP		Basal forebrain: 47.3%, Medulla: 20.3%, Hypothalamus: 12.4%	-8.40682e-10	6.6668e-10	0.896345	0.999611
Low back pain	34	OPC_34	Oligodendrocyte precursor	OPC		Hippocampus: 33.6%, Cerebral cortex: 30.9%, Amygdala: 16.5%	-3.96735e-10	5.53841e-10	0.763107	0.999611
Low back pain	35	OPC_35	Oligodendrocyte precursor	OPC		Cerebral cortex: 62.3%, Hippocampus: 21.4%, Basal forebrain: 6.5%	-5.91163e-10	5.31664e-10	0.866912	0.999611
Low back pain	36	OPC_36	Oligodendrocyte precursor	OPC		Cerebral cortex: 33.7%, Thalamus: 12.5%, Midbrain: 11.5%	-7.38977e-10	5.47983e-10	0.911258	0.999611
Low back pain	37	COP_37	Committed oligodendrocyte precursor	OLIGO		Cerebral cortex: 35.6%, Hippocampus: 19.5%, Amygdala: 8.2%	-6.46769e-10	5.25105e-10	0.890969	0.999611
Low back pain	38	COP_38	Committed oligodendrocyte precursor	OLIGO		Hippocampus: 29.9%, Cerebral cortex: 29.5%, Pons: 7.8%	-8.14931e-10	6.16274e-10	0.906975	0.999611
Low back pain	39	COP_39	Committed oligodendrocyte precursor	OLIGO		Cerebral cortex: 28.1%, Hippocampus: 19.7%, Amygdala: 14.6%	-1.43484e-09	5.51263e-10	0.995377	0.999611
Low back pain	40	Oligo_40	Oligodendrocyte	OLIGO		Hippocampus: 24.8%, Cerebral cortex: 23.4%, Amygdala: 10.0%	-8.00107e-10	6.01167e-10	0.908393	0.999611
Low back pain	41	COP_41	Committed oligodendrocyte precursor	OLIGO		Amygdala: 24.7%, Hypothalamus: 23.3%, Basal forebrain: 20.2%	-8.60527e-10	6.2532e-10	0.915611	0.999611
Low back pain	42	COP_42	Committed oligodendrocyte precursor	OLIGO		Thalamus: 92.7%, Midbrain: 2.3%, Pons: 1.5%	-1.08773e-09	6.58244e-10	0.950781	0.999611
Low back pain	47	Oligo_47	Oligodendrocyte	OLIGO		Thalamus: 24.9%, Cerebral cortex: 20.9%, Hippocampus: 13.8%	-1.06375e-09	6.37529e-10	0.952397	0.999611
Low back pain	52	Astro_52	Astrocyte	ASTRO		Cerebral cortex: 90.3%, Hypothalamus: 3.9%, Hippocampus: 2.2%	-7.76592e-10	5.98575e-10	0.902753	0.999611
Low back pain	53	Astro_53	Astrocyte	ASTRO		Hippocampus: 96.3%, Cerebral cortex: 1.5%, Basal forebrain: 1.3%	-4.88309e-10	6.58603e-10	0.770784	0.999611
Low back pain	54	Astro_54	Astrocyte	ASTRO		Cerebral cortex: 38.8%, Hippocampus: 33.1%, Amygdala: 22.1%	-7.3509e-10	5.68088e-10	0.902162	0.999611
Low back pain	55	Astro_55	Astrocyte	ASTRO		Basal forebrain: 82.4%, Thalamus: 7.0%, Hypothalamus: 5.0%	-6.32281e-10	5.80313e-10	0.862045	0.999611
Low back pain	56	Astro_56	Astrocyte	ASTRO		Hypothalamus: 30.0%, Thalamus: 21.5%, Amygdala: 14.3%	-1.11492e-09	5.1709e-10	0.984463	0.999611
Low back pain	57	Astro_57	Astrocyte	ASTRO		Hippocampus: 66.8%, Basal forebrain: 25.3%, Cerebral cortex: 4.0%	-1.0081e-09	5.70274e-10	0.961448	0.999611
Low back pain	58	Astro_58	Astrocyte	ASTRO		Cerebral cortex: 57.1%, Hippocampus: 37.8%, Amygdala: 3.0%	-1.63697e-09	5.3508e-10	0.998891	0.999611
Low back pain	59	Astro_59	Astrocyte	ASTRO		Pons: 36.2%, Cerebellum: 36.1%, Medulla: 10.9%	-9.34822e-10	5.86023e-10	0.944666	0.999611
Low back pain	60	Astro_60	Astrocyte	ASTRO		Thalamus: 37.1%, Midbrain: 31.3%, Pons: 16.8%	-8.66668e-10	5.44113e-10	0.944398	0.999611
Low back pain	61	Astro_61	Astrocyte	ASTRO		Hippocampus: 47.7%, Cerebral cortex: 21.1%, Basal forebrain: 19.2%	-1.60068e-09	5.48653e-10	0.998236	0.999611
Low back pain	62	Astro_62	Astrocyte	ASTRO		Basal forebrain: 40.2%, Cerebellum: 19.3%, Midbrain: 16.2%	-1.1185e-09	5.62804e-10	0.97656	0.999611
Low back pain	63	Astro_63	Astrocyte	ASTRO		Medulla: 38.6%, Spinal cord: 20.0%, Pons: 15.4%	-1.72657e-09	5.40154e-10	0.999304	0.999611
Low back pain	64	Astro_64	Astrocyte	ASTRO		Hypothalamus: 93.0%, Amygdala: 1.6%, Thalamus: 1.6%	-1.76072e-09	5.23935e-10	0.999611	0.999611
Low back pain	65	Epen_65	Ependymal	EPEN		Midbrain: 28.4%, Hippocampus: 12.5%, Pons: 12.5%	-1.31736e-09	5.36161e-10	0.992995	0.999611
Low back pain	66	Epen_66	Ependymal	CHRP EPEN		Medulla: 83.1%, Pons: 16.0%, Midbrain: 0.4%	-1.70983e-09	5.89097e-10	0.998149	0.999611
Low back pain	67	Epen_67	Ependymal	CHRP EPEN		Medulla: 52.7%, Spinal cord: 22.3%, Pons: 17.8%	-1.60651e-09	5.54382e-10	0.998121	0.999611
Low back pain	68	Epen_68	Ependymal	CHRP EPEN		Medulla: 29.8%, Pons: 23.1%, Thalamus: 13.7%	-1.26115e-09	6.36236e-10	0.976272	0.999611
Low back pain	69	Epen_69	Ependymal	EPEN		Hippocampus: 69.2%, Basal forebrain: 11.2%, Amygdala: 7.6%	-1.57948e-09	5.96041e-10	0.995975	0.999611
Low back pain	70	Epen_70	Ependymal	EPEN		Thalamus: 41.0%, Amygdala: 21.3%, Midbrain: 17.1%	-1.75471e-09	5.42704e-10	0.999388	0.999611
Low back pain	71	Epen_71	Ependymal	EPEN		Basal forebrain: 41.0%, Hypothalamus: 26.7%, Thalamus: 14.5%	-1.29163e-09	5.92447e-10	0.985377	0.999611
Low back pain	72	Epen_72	Ependymal	EPEN		Hippocampus: 53.2%, Amygdala: 20.2%, Basal forebrain: 7.9%	-1.7319e-09	5.38632e-10	0.999349	0.999611
Low back pain	73	Epen_73	Ependymal	EPEN		Hippocampus: 85.9%, Amygdala: 8.2%, Basal forebrain: 1.9%	-1.5263e-09	5.51694e-10	0.997168	0.999611
Low back pain	74	Epen_74	Ependymal	CHRP EPEN		Basal forebrain: 68.3%, Thalamus: 13.3%, Medulla: 7.3%	-1.67321e-09	5.27365e-10	0.999245	0.999611
Low back pain	76	Chrp_76	Choroid plexus	CHRP EPEN OLIGO		Basal forebrain: 55.4%, Medulla: 31.7%, Thalamus: 8.9%	-4.00641e-10	5.99651e-10	0.747973	0.999611
Low back pain	77	Chrp_77	Choroid plexus	CHRP		Basal forebrain: 49.7%, Medulla: 46.2%, Hippocampus: 3.0%	-6.70901e-10	6.23408e-10	0.859077	0.999611
Low back pain	78	Chrp_78	Choroid plexus	CHRP		Basal forebrain: 92.5%, Medulla: 6.3%, Thalamus: 0.6%	-7.46182e-10	5.90552e-10	0.896801	0.999611
Low back pain	79	Chrp_79	Choroid plexus	CHRP		Basal forebrain: 94.0%, Medulla: 5.0%, Hippocampus: 0.5%	-7.43098e-10	5.87313e-10	0.897109	0.999611
Low back pain	80	Chrp_80	Choroid plexus	CHRP		Basal forebrain: 94.8%, Medulla: 4.5%, Hippocampus: 0.4%	-4.82312e-10	5.88874e-10	0.793618	0.999611
Low back pain	81	Chrp_81	Choroid plexus	CHRP		Basal forebrain: 73.7%, Medulla: 25.6%, Pons: 0.6%	-5.73176e-10	6.08114e-10	0.827044	0.999611
Low back pain	82	Chrp_82	Choroid plexus	CHRP		Basal forebrain: 76.6%, Medulla: 22.2%, Pons: 1.2%	-5.60778e-10	5.68773e-10	0.83792	0.999611
Low back pain	114	L5ET_114	Miscellaneous	NEUR	VGLUT1	Cerebral cortex: 98.4%, Hippocampus: 1.2%, Basal forebrain: 0.3%	-3.99058e-10	5.9871e-10	0.747464	0.999611
Low back pain	115	L5ET_115	Hippocampal CA1-3	NEUR	VGLUT1	Cerebral cortex: 100.0%, Amygdala: 0.0%, Hippocampus: 0.0%	-6.11292e-10	5.35745e-10	0.873068	0.999611
Low back pain	162	Amex_162	Amygdala excitatory	NEUR	VGLUT1 VGLUT2	Amygdala: 84.9%, Hippocampus: 8.9%, Cerebral cortex: 6.2%	-4.09565e-10	4.96111e-10	0.79547	0.999611
Low back pain	167	Misc_167	Miscellaneous	NEUR	VGLUT1	Hippocampus: 76.8%, Cerebral cortex: 14.3%, Midbrain: 8.2%	-7.0045e-10	6.59303e-10	0.855975	0.999611
Low back pain	180	CA13_180	Hippocampal CA1-3	NEUR	VGLUT1	Hippocampus: 99.6%, Cerebral cortex: 0.4%, Amygdala: 0.0%	-7.46029e-10	5.34586e-10	0.918572	0.999611
Low back pain	188	CA13_188	Hippocampal CA1-3	NEUR	VGLUT1	Hippocampus: 98.4%, Cerebral cortex: 1.2%, Amygdala: 0.3%	-4.86559e-10	6.11433e-10	0.786916	0.999611
Low back pain	204	DG_204	Hippocampal dentate gyrus	NEUR	VGLUT1	Hippocampus: 98.3%, Thalamus: 1.7%, Cerebral cortex: 0.0%	-6.01435e-10	5.9211e-10	0.845125	0.999611
Low back pain	227	EMSN_227	Eccentric medium spiny neuron	NEUR	GABA	Amygdala: 52.6%, Basal forebrain: 20.6%, Hypothalamus: 20.3%	-5.70586e-10	5.44868e-10	0.852496	0.999611
Low back pain	230	EMSN_230	Eccentric medium spiny neuron	NEUR	GABA	Amygdala: 41.5%, Basal forebrain: 26.8%, Cerebral cortex: 15.8%	-8.9231e-10	5.8693e-10	0.935782	0.999611
Low back pain	232	EMSN_232	Eccentric medium spiny neuron	NEUR	GABA	Basal forebrain: 32.8%, Amygdala: 30.3%, Hypothalamus: 20.9%	-4.93003e-10	5.72909e-10	0.805251	0.999611
Low back pain	235	Splat_235	Splatter	NEUR	GABA	Cerebral cortex: 31.8%, Amygdala: 28.5%, Basal forebrain: 25.2%	-6.72633e-10	5.49315e-10	0.889617	0.999611
Low back pain	240	MGE_240	MGE interneuron	NEUR	GABA	Cerebral cortex: 92.3%, Amygdala: 3.0%, Hippocampus: 2.3%	-5.49058e-10	5.48941e-10	0.841396	0.999611
Low back pain	241	MGE_241	MGE interneuron	NEUR	GABA	Cerebral cortex: 90.2%, Basal forebrain: 3.5%, Hippocampus: 2.5%	-4.99016e-10	6.1758e-10	0.79046	0.999611
Low back pain	242	MGE_242	MGE interneuron	NEUR		Cerebral cortex: 90.8%, Hippocampus: 4.6%, Basal forebrain: 1.8%	-1.08491e-09	5.88523e-10	0.967368	0.999611
Low back pain	243	MGE_243	MGE interneuron	NEUR	GABA	Cerebral cortex: 96.3%, Hippocampus: 1.4%, Basal forebrain: 1.1%	-5.42742e-10	6.5273e-10	0.797153	0.999611
Low back pain	244	MGE_244	MGE interneuron	NEUR	GABA	Cerebral cortex: 77.4%, Amygdala: 13.7%, Hippocampus: 6.5%	-7.00596e-10	5.90714e-10	0.882192	0.999611
Low back pain	251	MGE_251	MGE interneuron	NEUR	GABA	Cerebral cortex: 94.0%, Hippocampus: 2.5%, Basal forebrain: 2.4%	-9.72159e-10	5.71948e-10	0.955409	0.999611
Low back pain	259	MGE_259	MGE interneuron	NEUR	GABA	Cerebral cortex: 89.3%, Amygdala: 3.4%, Hippocampus: 3.3%	-7.42832e-10	6.88694e-10	0.859619	0.999611
Low back pain	270	LLC_270	LAMP5-LHX6 and Chandelier	NEUR	GABA	Cerebral cortex: 86.2%, Hippocampus: 6.7%, Thalamus: 3.3%	-3.398e-10	6.44038e-10	0.701115	0.999611
Low back pain	271	LLC_271	LAMP5-LHX6 and Chandelier	NEUR	GABA	Cerebral cortex: 63.9%, Amygdala: 16.6%, Hippocampus: 9.9%	-4.82955e-10	6.27926e-10	0.779091	0.999611
Low back pain	272	LLC_272	LAMP5-LHX6 and Chandelier	NEUR	GABA	Cerebral cortex: 67.5%, Amygdala: 16.1%, Basal forebrain: 7.8%	-4.63928e-10	6.07448e-10	0.777487	0.999611
Low back pain	274	LLC_274	LAMP5-LHX6 and Chandelier	NEUR	GABA	Cerebral cortex: 84.6%, Basal forebrain: 5.9%, Hippocampus: 3.1%	-5.14147e-10	5.98746e-10	0.804749	0.999611
Low back pain	298	CBI_298	Cerebellar inhibitory	NEUR	GLY	Pons: 82.7%, Cerebellum: 11.0%, Medulla: 4.1%	-6.20974e-10	5.78262e-10	0.858558	0.999611
Low back pain	299	CBI_299	Cerebellar inhibitory	NEUR	GLY	Cerebellum: 71.1%, Pons: 20.4%, Midbrain: 4.5%	-3.85667e-10	5.54145e-10	0.756775	0.999611
Low back pain	301	CBI_301	Cerebellar inhibitory	NEUR	GLY	Pons: 92.6%, Medulla: 6.6%, Cerebral cortex: 0.7%	-7.08275e-10	6.10854e-10	0.87687	0.999611
Low back pain	307	CBI_307	Cerebellar inhibitory	NEUR	GABA	Cerebellum: 70.3%, Medulla: 12.1%, Pons: 11.7%	-3.48954e-10	6.52958e-10	0.703474	0.999611
Low back pain	309	URL_309	Upper rhombic lip	NEUR	VGLUT1 VGLUT2	Pons: 89.0%, Cerebellum: 8.6%, Medulla: 1.6%	-6.32152e-10	6.1544e-10	0.847826	0.999611
Low back pain	310	URL_310	Upper rhombic lip	NEUR	VGLUT1	Cerebellum: 52.4%, Pons: 26.2%, Medulla: 15.1%	-1.21175e-09	6.26782e-10	0.9734	0.999611
Low back pain	311	URL_311	Upper rhombic lip	NEUR	VGLUT1	Cerebellum: 72.7%, Medulla: 10.3%, Pons: 8.2%	-8.92964e-10	6.20408e-10	0.92497	0.999611
Low back pain	313	Splat_313	Splatter	NEUR	VGLUT2	Hippocampus: 41.6%, Cerebral cortex: 36.5%, Amygdala: 7.6%	-6.24107e-10	6.12237e-10	0.845991	0.999611
Low back pain	315	LRL_315	Lower rhombic lip	NEUR	VGLUT1 VGLUT2	Pons: 95.9%, Medulla: 1.9%, Cerebral cortex: 1.5%	-3.15589e-10	5.95213e-10	0.702017	0.999611
Low back pain	316	LRL_316	Lower rhombic lip	NEUR	VGLUT1 VGLUT2	Pons: 76.6%, Medulla: 22.0%, Midbrain: 0.6%	-4.75545e-10	6.99e-10	0.75185	0.999611
Low back pain	317	LRL_317	Lower rhombic lip	NEUR	VGLUT1 VGLUT2	Pons: 97.6%, Medulla: 2.1%, Midbrain: 0.2%	-7.10334e-10	6.27205e-10	0.871296	0.999611
Low back pain	318	LRL_318	Lower rhombic lip	NEUR	VGLUT1 VGLUT2	Pons: 98.8%, Medulla: 0.7%, Midbrain: 0.5%	-8.6931e-10	6.03149e-10	0.925248	0.999611
Low back pain	319	LRL_319	Lower rhombic lip	NEUR	VGLUT1 VGLUT2	Pons: 97.8%, Midbrain: 1.2%, Medulla: 1.0%	-3.70146e-10	5.91775e-10	0.734173	0.999611
Low back pain	320	LRL_320	Lower rhombic lip	NEUR	VGLUT1 VGLUT2	Pons: 90.4%, Medulla: 6.2%, Basal forebrain: 3.2%	-6.661e-10	5.77144e-10	0.875777	0.999611
Low back pain	322	LRL_322	Lower rhombic lip	NEUR	VGLUT1 VGLUT2	Pons: 83.9%, Medulla: 15.5%, Cerebral cortex: 0.4%	-7.76849e-10	5.28111e-10	0.929354	0.999611
Low back pain	339	Splat_339	Splatter	NEUR	GLY VGLUT2	Pons: 99.4%, Medulla: 0.4%, Midbrain: 0.2%	-8.90977e-10	5.89765e-10	0.934572	0.999611
Low back pain	340	Splat_340	Splatter	NEUR	VGLUT2	Pons: 88.3%, Midbrain: 9.5%, Thalamus: 1.6%	-6.20381e-10	7.85753e-10	0.785101	0.999611
Low back pain	341	Splat_341	Splatter	NEUR	VGLUT2	Pons: 98.8%, Medulla: 1.2%, Cerebral cortex: 0.0%	-1.02031e-09	5.18904e-10	0.975367	0.999611
Low back pain	342	Splat_342	Splatter	NEUR	VGLUT2	Cerebellum: 97.0%, Pons: 1.8%, Midbrain: 0.8%	-4.2482e-10	5.53761e-10	0.778505	0.999611
Low back pain	346	Splat_346	Splatter	NEUR	VGLUT2	Medulla: 60.2%, Spinal cord: 39.4%, Pons: 0.3%	-7.77197e-10	5.06291e-10	0.937618	0.999611
Low back pain	347	Splat_347	Splatter	NEUR	GLY	Medulla: 68.6%, Spinal cord: 29.3%, Pons: 0.9%	-8.14731e-10	5.27601e-10	0.938732	0.999611
Low back pain	350	Splat_350	Splatter	NEUR	GLY	Medulla: 98.2%, Spinal cord: 1.0%, Pons: 0.7%	-3.39044e-10	6.25845e-10	0.706	0.999611
Low back pain	351	Splat_351	Splatter	NEUR	GABA	Midbrain: 90.0%, Thalamus: 8.2%, Hypothalamus: 1.3%	-8.91865e-10	5.4709e-10	0.94847	0.999611
Low back pain	352	Splat_352	Splatter		GABA	Midbrain: 97.3%, Pons: 0.9%, Medulla: 0.8%	-1.21545e-09	6.18081e-10	0.975379	0.999611
Low back pain	353	Splat_353	Splatter	NEUR	GABA	Thalamus: 97.2%, Midbrain: 2.2%, Hypothalamus: 0.5%	-1.63937e-09	6.83213e-10	0.991791	0.999611
Low back pain	358	Splat_358	Splatter	NEUR	GABA	Midbrain: 91.5%, Thalamus: 7.8%, Pons: 0.4%	-7.07392e-10	5.94353e-10	0.883014	0.999611
Low back pain	359	Splat_359	Splatter	NEUR	GABA	Midbrain: 99.1%, Thalamus: 0.4%, Pons: 0.3%	-1.00804e-09	7.24761e-10	0.917866	0.999611
Low back pain	365	Splat_365	Splatter	NEUR	GABA VGLUT2	Pons: 43.0%, Midbrain: 30.2%, Medulla: 17.1%	-9.57486e-10	6.04001e-10	0.943544	0.999611
Low back pain	366	Splat_366	Splatter	NEUR	VGLUT2	Midbrain: 57.4%, Pons: 19.9%, Thalamus: 15.2%	-6.06864e-10	5.73956e-10	0.854821	0.999611
Low back pain	369	Splat_369	Splatter	NEUR	VGLUT2	Midbrain: 96.5%, Thalamus: 2.3%, Pons: 0.6%	-3.44083e-10	5.81144e-10	0.723101	0.999611
Low back pain	370	Splat_370	Splatter	NEUR	VGLUT2	Midbrain: 98.8%, Pons: 0.5%, Thalamus: 0.5%	-1.21099e-09	5.27967e-10	0.989096	0.999611
Low back pain	371	Splat_371	Splatter	NEUR	VGLUT2	Midbrain: 99.7%, Cerebellum: 0.3%, Cerebral cortex: 0.0%	-7.09533e-10	9.54325e-10	0.771408	0.999611
Low back pain	374	Splat_374	Splatter	NEUR	VGLUT2	Pons: 77.9%, Midbrain: 19.6%, Medulla: 2.0%	-4.65038e-10	6.31123e-10	0.769391	0.999611
Low back pain	379	Splat_379	Splatter	NEUR	GLY	Pons: 99.2%, Medulla: 0.8%, Cerebral cortex: 0.0%	-4.36054e-10	6.18564e-10	0.759578	0.999611
Low back pain	380	Splat_380	Splatter	NEUR	GLY	Pons: 62.5%, Medulla: 34.7%, Spinal cord: 1.1%	-5.3829e-10	6.37582e-10	0.80074	0.999611
Low back pain	390	Splat_390	Splatter	NEUR	GABA	Thalamus: 81.4%, Amygdala: 5.6%, Pons: 5.3%	-8.45443e-10	6.63373e-10	0.89875	0.999611
Low back pain	391	Splat_391	Splatter	NEUR	GABA	Hypothalamus: 92.3%, Thalamus: 3.3%, Midbrain: 2.8%	-3.93966e-10	5.47127e-10	0.764257	0.999611
Low back pain	397	Splat_397	Splatter	NEUR	SER VGLUT3	Pons: 80.1%, Medulla: 8.1%, Midbrain: 7.6%	-5.31628e-10	6.31773e-10	0.799962	0.999611
Low back pain	399	Splat_399	Splatter	NEUR	VGLUT2	Medulla: 99.3%, Pons: 0.5%, Cerebral cortex: 0.1%	-6.76455e-10	6.66088e-10	0.845081	0.999611
Low back pain	401	Misc_401	Miscellaneous	NEUR	VGLUT2	Hippocampus: 76.2%, Amygdala: 19.4%, Cerebral cortex: 4.4%	-6.28119e-10	7.04096e-10	0.813829	0.999611
Low back pain	404	Misc_404	Miscellaneous	NEUR	VGLUT1	Cerebral cortex: 94.4%, Amygdala: 2.5%, Basal forebrain: 1.2%	-1.19084e-09	5.82944e-10	0.979464	0.999611
Low back pain	428	Splat_428	Splatter	NEUR	GABA	Basal forebrain: 59.7%, Amygdala: 16.1%, Hypothalamus: 13.8%	-3.13517e-10	5.24278e-10	0.725079	0.999611
Low back pain	439	Midi_439	Midbrain-derived inhibitory	NEUR	GABA	Midbrain: 52.8%, Thalamus: 31.3%, Pons: 10.7%	-7.51969e-10	5.41621e-10	0.917487	0.999611
Low back pain	447	Thex_447	Thalamic excitatory		VGLUT2	Thalamus: 100.0%, Cerebral cortex: 0.0%, Amygdala: 0.0%	-4.53754e-10	6.60971e-10	0.7538	0.999611
Low back pain	452	Thex_452	Thalamic excitatory		VGLUT2	Thalamus: 98.9%, Midbrain: 1.1%, Amygdala: 0.0%	-8.14444e-10	6.26989e-10	0.903024	0.999611
Low back pain	454	Thex_454	Thalamic excitatory		VGLUT2	Thalamus: 99.5%, Midbrain: 0.5%, Cerebral cortex: 0.0%	-7.57814e-10	6.22458e-10	0.888284	0.999611
Height	0	Bcell_0	Miscellaneous	BCELL		Midbrain: 21.0%, Basal forebrain: 19.0%, Pons: 14.3%	-2.3341e-08	8.99377e-09	0.995274	0.999725
Height	1	Tcell_1	Miscellaneous	TCELL		Midbrain: 15.0%, Basal forebrain: 14.0%, Pons: 13.2%	-7.37329e-09	1.68132e-08	0.669504	0.999725
Height	2	Nkcell_2	Miscellaneous	NK		Thalamus: 17.6%, Cerebral cortex: 15.5%, Basal forebrain: 14.8%	-2.31164e-08	1.09318e-08	0.982768	0.999725
Height	3	Mono_3	Miscellaneous	MONO		Thalamus: 21.9%, Pons: 16.1%, Basal forebrain: 13.9%	-1.46607e-08	1.3262e-08	0.86552	0.999725
Height	4	Mgl_4	Microglia	MGL		Spinal cord: 31.8%, Pons: 26.0%, Medulla: 13.2%	-1.61148e-08	1.09037e-08	0.930286	0.999725
Height	5	Mgl_5	Microglia	MGL		Hippocampus: 40.4%, Medulla: 29.6%, Basal forebrain: 20.1%	-8.85114e-09	1.09169e-08	0.791253	0.999725
Height	6	Mgl_6	Microglia	MGL		Hippocampus: 25.1%, Basal forebrain: 15.2%, Thalamus: 11.0%	-1.11495e-08	1.02526e-08	0.861587	0.999725
Height	7	Mgl_7	Microglia	MGL		Basal forebrain: 32.0%, Midbrain: 19.4%, Pons: 12.5%	-1.66925e-09	1.17835e-08	0.556326	0.999725
Height	8	Mgl_8	Microglia	MGL		Hippocampus: 19.2%, Midbrain: 18.4%, Basal forebrain: 11.1%	6.01372e-10	1.10296e-08	0.478259	0.999725
Height	9	Mgl_9	Microglia	MGL		Cerebral cortex: 27.2%, Midbrain: 16.6%, Hippocampus: 15.0%	-4.23493e-09	1.18065e-08	0.640088	0.999725
Height	10	Mgl_10	Microglia	MGL		Basal forebrain: 27.7%, Midbrain: 22.1%, Cerebral cortex: 10.3%	1.56248e-09	1.19917e-08	0.448166	0.999725
Height	11	Mgl_11	Microglia	MGL		Cerebral cortex: 37.4%, Hippocampus: 24.2%, Thalamus: 11.1%	-2.83378e-09	1.15279e-08	0.597089	0.999725
Height	12	Mgl_12	Microglia	MAC		Basal forebrain: 29.4%, Cerebral cortex: 14.0%, Cerebellum: 12.2%	4.19072e-09	1.37556e-08	0.380314	0.999725
Height	13	VendPLVAP_13	Vascular	CHRP ENDO		Basal forebrain: 74.0%, Medulla: 23.3%, Hippocampus: 1.4%	5.89648e-09	1.51692e-08	0.348744	0.999725
Height	14	VendAC_14	Vascular	ENDO		Hippocampus: 23.8%, Cerebral cortex: 23.3%, Thalamus: 10.3%	7.23748e-09	1.62658e-08	0.328178	0.999725
Height	15	VendC_15	Vascular	ENDO		Cerebral cortex: 23.2%, Hippocampus: 15.7%, Thalamus: 15.3%	4.83128e-09	1.55814e-08	0.378255	0.999725
Height	16	VendVC_16	Vascular	ENDO		Cerebral cortex: 25.5%, Hippocampus: 17.8%, Midbrain: 8.4%	2.15339e-09	1.54818e-08	0.444689	0.999725
Height	17	VendV_17	Vascular	ENDO		Hypothalamus: 26.7%, Medulla: 21.8%, Pons: 15.8%	2.04361e-08	1.76104e-08	0.122931	0.999725
Height	22	Per_22	Vascular	PER		Thalamus: 34.2%, Cerebral cortex: 15.9%, Basal forebrain: 10.2%	1.75146e-08	1.42159e-08	0.108967	0.999725
Height	29	Fbl_29	Fibroblast			Medulla: 41.3%, Spinal cord: 39.7%, Thalamus: 4.8%	3.34999e-10	1.06864e-08	0.487496	0.999725
Height	30	Fbl_30	Fibroblast	CHRP		Cerebral cortex: 35.3%, Basal forebrain: 29.7%, Medulla: 10.6%	8.55849e-09	9.00668e-09	0.170996	0.999725
Height	39	COP_39	Committed oligodendrocyte precursor	OLIGO		Cerebral cortex: 28.1%, Hippocampus: 19.7%, Amygdala: 14.6%	1.5935e-08	1.4492e-08	0.135759	0.999725
Height	40	Oligo_40	Oligodendrocyte	OLIGO		Hippocampus: 24.8%, Cerebral cortex: 23.4%, Amygdala: 10.0%	-8.20034e-09	7.49809e-09	0.862947	0.999725
Height	41	COP_41	Committed oligodendrocyte precursor	OLIGO		Amygdala: 24.7%, Hypothalamus: 23.3%, Basal forebrain: 20.2%	-1.00993e-08	7.76663e-09	0.903258	0.999725
Height	42	COP_42	Committed oligodendrocyte precursor	OLIGO		Thalamus: 92.7%, Midbrain: 2.3%, Pons: 1.5%	-1.05762e-08	7.80149e-09	0.912398	0.999725
Height	43	COP_43	Committed oligodendrocyte precursor	OLIGO		Thalamus: 36.2%, Hypothalamus: 18.0%, Amygdala: 10.3%	1.2047e-08	1.21474e-08	0.160663	0.999725
Height	44	Oligo_44	Oligodendrocyte	OLIGO		Thalamus: 20.9%, Pons: 19.2%, Midbrain: 19.1%	7.32608e-09	1.16119e-08	0.26405	0.999725
Height	45	Oligo_45	Oligodendrocyte	OLIGO		Cerebral cortex: 20.0%, Basal forebrain: 18.5%, Midbrain: 15.8%	-2.28062e-09	8.27948e-09	0.608516	0.999725
Height	46	Oligo_46	Oligodendrocyte	OLIGO		Thalamus: 22.7%, Midbrain: 19.9%, Cerebral cortex: 13.7%	-5.52726e-09	7.43124e-09	0.771497	0.999725
Height	47	Oligo_47	Oligodendrocyte	OLIGO		Thalamus: 24.9%, Cerebral cortex: 20.9%, Hippocampus: 13.8%	-3.22133e-09	7.8023e-09	0.660149	0.999725
Height	48	Oligo_48	Oligodendrocyte	OLIGO		Basal forebrain: 47.8%, Thalamus: 42.2%, Hypothalamus: 5.3%	3.6766e-09	9.46466e-09	0.348839	0.999725
Height	49	Oligo_49	Oligodendrocyte	OLIGO		Pons: 30.3%, Midbrain: 20.2%, Medulla: 12.2%	-1.845e-09	1.18173e-08	0.562034	0.999725
Height	50	Oligo_50	Oligodendrocyte	OLIGO		Hypothalamus: 90.7%, Thalamus: 3.6%, Basal forebrain: 3.6%	3.50801e-10	9.42935e-09	0.485162	0.999725
Height	51	Bgl_51	Bergmann glia	ASTRO		Cerebellum: 95.8%, Pons: 1.9%, Medulla: 1.9%	1.45739e-08	1.29362e-08	0.129957	0.999725
Height	52	Astro_52	Astrocyte	ASTRO		Cerebral cortex: 90.3%, Hypothalamus: 3.9%, Hippocampus: 2.2%	1.73455e-08	1.36044e-08	0.101155	0.999725
Height	53	Astro_53	Astrocyte	ASTRO		Hippocampus: 96.3%, Cerebral cortex: 1.5%, Basal forebrain: 1.3%	1.28328e-08	1.34501e-08	0.170014	0.999725
Height	56	Astro_56	Astrocyte	ASTRO		Hypothalamus: 30.0%, Thalamus: 21.5%, Amygdala: 14.3%	1.21769e-08	1.34086e-08	0.181901	0.999725
Height	58	Astro_58	Astrocyte	ASTRO		Cerebral cortex: 57.1%, Hippocampus: 37.8%, Amygdala: 3.0%	4.64675e-09	1.21938e-08	0.351573	0.999725
Height	61	Astro_61	Astrocyte	ASTRO		Hippocampus: 47.7%, Cerebral cortex: 21.1%, Basal forebrain: 19.2%	3.91968e-09	9.38838e-09	0.338155	0.999725
Height	62	Astro_62	Astrocyte	ASTRO		Basal forebrain: 40.2%, Cerebellum: 19.3%, Midbrain: 16.2%	6.30001e-09	9.4717e-09	0.25298	0.999725
Height	63	Astro_63	Astrocyte	ASTRO		Medulla: 38.6%, Spinal cord: 20.0%, Pons: 15.4%	5.62708e-09	8.23049e-09	0.247086	0.999725
Height	66	Epen_66	Ependymal	CHRP EPEN		Medulla: 83.1%, Pons: 16.0%, Midbrain: 0.4%	5.91569e-10	8.89249e-09	0.47348	0.999725
Height	67	Epen_67	Ependymal	CHRP EPEN		Medulla: 52.7%, Spinal cord: 22.3%, Pons: 17.8%	2.51257e-09	9.20531e-09	0.392447	0.999725
Height	68	Epen_68	Ependymal	CHRP EPEN		Medulla: 29.8%, Pons: 23.1%, Thalamus: 13.7%	4.66086e-09	9.81638e-09	0.317463	0.999725
Height	69	Epen_69	Ependymal	EPEN		Hippocampus: 69.2%, Basal forebrain: 11.2%, Amygdala: 7.6%	-2.05934e-09	9.60791e-09	0.584858	0.999725
Height	70	Epen_70	Ependymal	EPEN		Thalamus: 41.0%, Amygdala: 21.3%, Midbrain: 17.1%	-1.31608e-10	8.61403e-09	0.506095	0.999725
Height	71	Epen_71	Ependymal	EPEN		Basal forebrain: 41.0%, Hypothalamus: 26.7%, Thalamus: 14.5%	9.35424e-09	9.81218e-09	0.170212	0.999725
Height	72	Epen_72	Ependymal	EPEN		Hippocampus: 53.2%, Amygdala: 20.2%, Basal forebrain: 7.9%	-6.16791e-09	7.61866e-09	0.790909	0.999725
Height	73	Epen_73	Ependymal	EPEN		Hippocampus: 85.9%, Amygdala: 8.2%, Basal forebrain: 1.9%	-3.95731e-09	8.39761e-09	0.681266	0.999725
Height	74	Epen_74	Ependymal	CHRP EPEN		Basal forebrain: 68.3%, Thalamus: 13.3%, Medulla: 7.3%	2.90883e-09	9.50748e-09	0.379821	0.999725
Height	75	COP_75	Committed oligodendrocyte precursor	CHRP EPEN NEUR		Medulla: 38.6%, Basal forebrain: 32.9%, Thalamus: 15.7%	-5.13867e-09	8.81963e-09	0.719932	0.999725
Height	76	Chrp_76	Choroid plexus	CHRP EPEN OLIGO		Basal forebrain: 55.4%, Medulla: 31.7%, Thalamus: 8.9%	2.81281e-10	9.0378e-09	0.487586	0.999725
Height	77	Chrp_77	Choroid plexus	CHRP		Basal forebrain: 49.7%, Medulla: 46.2%, Hippocampus: 3.0%	1.07159e-09	9.61513e-09	0.45563	0.999725
Height	78	Chrp_78	Choroid plexus	CHRP		Basal forebrain: 92.5%, Medulla: 6.3%, Thalamus: 0.6%	4.05065e-09	9.35957e-09	0.332587	0.999725
Height	79	Chrp_79	Choroid plexus	CHRP		Basal forebrain: 94.0%, Medulla: 5.0%, Hippocampus: 0.5%	8.07329e-10	8.68933e-09	0.462987	0.999725
Height	80	Chrp_80	Choroid plexus	CHRP		Basal forebrain: 94.8%, Medulla: 4.5%, Hippocampus: 0.4%	1.82175e-09	8.60943e-09	0.41621	0.999725
Height	81	Chrp_81	Choroid plexus	CHRP		Basal forebrain: 73.7%, Medulla: 25.6%, Pons: 0.6%	-9.28678e-10	8.11847e-09	0.545536	0.999725
Height	82	Chrp_82	Choroid plexus	CHRP		Basal forebrain: 76.6%, Medulla: 22.2%, Pons: 1.2%	4.79943e-09	8.54368e-09	0.287142	0.999725
Height	83	DLNP_83	Deep-layer near-projecting	NEUR	VGLUT1	Cerebral cortex: 92.0%, Basal forebrain: 3.2%, Hypothalamus: 1.9%	-2.80023e-09	8.37562e-09	0.630935	0.999725
Height	84	DLCT6b_84	Deep-layer corticothalamic and 6b	NEUR	VGLUT1 VGLUT2 VGLUT3	Hippocampus: 98.5%, Amygdala: 0.8%, Cerebral cortex: 0.7%	-6.66787e-09	8.12471e-09	0.794088	0.999725
Height	85	DLNP_85	Deep-layer near-projecting	NEUR	VGLUT1 VGLUT2 VGLUT3	Cerebral cortex: 47.1%, Basal forebrain: 37.0%, Hypothalamus: 10.9%	-1.10246e-08	6.07177e-09	0.965293	0.999725
Height	86	DLNP_86	Deep-layer near-projecting	NEUR	VGLUT1 VGLUT2	Cerebral cortex: 97.0%, Basal forebrain: 1.8%, Hippocampus: 1.1%	-1.84698e-08	5.90439e-09	0.99912	0.999725
Height	87	DLNP_87	Deep-layer near-projecting	NEUR	VGLUT1 VGLUT2	Cerebral cortex: 83.9%, Basal forebrain: 12.2%, Hypothalamus: 2.8%	-1.51453e-08	6.24796e-09	0.992326	0.999725
Height	88	DLNP_88	Deep-layer near-projecting	NEUR	VGLUT1	Cerebral cortex: 92.2%, Basal forebrain: 4.8%, Amygdala: 1.9%	-5.75959e-09	7.43714e-09	0.780663	0.999725
Height	89	DLNP_89	Deep-layer near-projecting	NEUR	VGLUT1 VGLUT2	Cerebral cortex: 98.1%, Basal forebrain: 1.6%, Amygdala: 0.1%	-1.10726e-09	7.15962e-09	0.561453	0.999725
Height	90	DLNP_90	Deep-layer near-projecting	NEUR	VGLUT1	Cerebral cortex: 95.7%, Basal forebrain: 3.4%, Hypothalamus: 0.6%	-2.70487e-09	7.54722e-09	0.639975	0.999725
Height	91	DLNP_91	Deep-layer near-projecting	NEUR	VGLUT1	Cerebral cortex: 89.4%, Basal forebrain: 4.7%, Hippocampus: 3.3%	-5.49806e-09	7.72847e-09	0.761583	0.999725
Height	92	DLNP_92	Deep-layer near-projecting	NEUR	VGLUT1	Cerebral cortex: 94.7%, Hippocampus: 2.5%, Basal forebrain: 2.2%	-1.09792e-08	7.28639e-09	0.93407	0.999725
Height	93	DLNP_93	Deep-layer near-projecting	NEUR	VGLUT1	Cerebral cortex: 97.2%, Basal forebrain: 1.1%, Hypothalamus: 0.7%	-9.24055e-10	7.59931e-09	0.548391	0.999725
Height	94	DLNP_94	Deep-layer near-projecting	NEUR	VGLUT1	Cerebral cortex: 94.1%, Hippocampus: 2.6%, Amygdala: 2.0%	-1.02881e-08	6.96556e-09	0.930161	0.999725
Height	95	DLNP_95	Deep-layer near-projecting	NEUR	VGLUT1	Cerebral cortex: 89.0%, Basal forebrain: 7.0%, Hypothalamus: 3.3%	-2.72643e-09	6.83601e-09	0.654992	0.999725
Height	96	DLNP_96	Deep-layer near-projecting	NEUR	VGLUT1 VGLUT2	Cerebral cortex: 85.1%, Amygdala: 7.0%, Basal forebrain: 5.7%	-1.19232e-09	8.13845e-09	0.558238	0.999725
Height	97	DLCT6b_97	Deep-layer corticothalamic and 6b	NEUR	VGLUT1	Cerebral cortex: 54.4%, Hippocampus: 42.5%, Amygdala: 2.1%	-3.05748e-09	7.69214e-09	0.654493	0.999725
Height	98	DLCT6b_98	Deep-layer corticothalamic and 6b	NEUR	VGLUT1	Cerebral cortex: 75.6%, Basal forebrain: 10.3%, Amygdala: 7.8%	1.30053e-08	1.29688e-08	0.157975	0.999725
Height	99	DLCT6b_99	Deep-layer corticothalamic and 6b	NEUR	VGLUT1	Cerebral cortex: 80.0%, Basal forebrain: 11.2%, Hippocampus: 6.5%	-2.30708e-09	8.01074e-09	0.613326	0.999725
Height	100	DLCT6b_100	Deep-layer corticothalamic and 6b	NEUR	VGLUT1	Cerebral cortex: 63.0%, Amygdala: 27.0%, Basal forebrain: 5.9%	-1.55152e-08	5.98065e-09	0.99526	0.999725
Height	101	DLCT6b_101	Deep-layer corticothalamic and 6b	NEUR	VGLUT1	Cerebral cortex: 65.6%, Hippocampus: 29.5%, Amygdala: 4.8%	-5.71007e-10	6.51582e-09	0.534916	0.999725
Height	102	DLCT6b_102	Deep-layer corticothalamic and 6b	NEUR	VGLUT1	Amygdala: 66.6%, Cerebral cortex: 28.9%, Hippocampus: 4.2%	3.14698e-10	6.59418e-09	0.480968	0.999725
Height	103	DLCT6b_103	Deep-layer corticothalamic and 6b	NEUR	VGLUT1	Cerebral cortex: 62.0%, Hippocampus: 25.8%, Amygdala: 12.1%	9.21452e-09	1.17643e-08	0.216738	0.999725
Height	104	DLCT6b_104	Deep-layer corticothalamic and 6b	NEUR	VGLUT1	Cerebral cortex: 47.1%, Hippocampus: 34.6%, Amygdala: 18.1%	7.10278e-09	1.1896e-08	0.275229	0.999725
Height	105	DLCT6b_105	Deep-layer corticothalamic and 6b	NEUR	VGLUT1	Cerebral cortex: 80.5%, Basal forebrain: 8.4%, Hippocampus: 7.2%	1.8529e-09	7.09272e-09	0.396954	0.999725
Height	106	DLCT6b_106	Deep-layer corticothalamic and 6b	NEUR	VGLUT1	Cerebral cortex: 99.0%, Hippocampus: 0.6%, Basal forebrain: 0.4%	2.43741e-09	7.19239e-09	0.367347	0.999725
Height	107	DLCT6b_107	Deep-layer corticothalamic and 6b	NEUR	VGLUT1	Cerebral cortex: 100.0%, Amygdala: 0.0%, Hippocampus: 0.0%	-8.38217e-09	6.96182e-09	0.885709	0.999725
Height	108	DLCT6b_108	Deep-layer corticothalamic and 6b	NEUR	VGLUT1	Cerebral cortex: 89.4%, Hippocampus: 6.0%, Basal forebrain: 2.1%	-2.91954e-09	6.51366e-09	0.673002	0.999725
Height	109	DLCT6b_109	Deep-layer corticothalamic and 6b	NEUR	VGLUT1	Cerebral cortex: 94.0%, Hippocampus: 3.3%, Basal forebrain: 1.8%	3.70961e-09	7.59926e-09	0.31272	0.999725
Height	110	DLCT6b_110	Deep-layer corticothalamic and 6b	NEUR	VGLUT1	Cerebral cortex: 84.7%, Basal forebrain: 6.3%, Amygdala: 5.0%	1.27643e-09	7.43514e-09	0.431846	0.999725
Height	111	DLCT6b_111	Deep-layer corticothalamic and 6b	NEUR	VGLUT1 VGLUT2	Hippocampus: 92.5%, Amygdala: 6.3%, Cerebral cortex: 1.2%	-1.05443e-08	6.35839e-09	0.951374	0.999725
Height	112	DLCT6b_112	Deep-layer corticothalamic and 6b	NEUR	VGLUT1	Cerebral cortex: 65.2%, Hippocampus: 33.8%, Amygdala: 0.6%	1.14605e-09	7.16582e-09	0.436467	0.999725
Height	113	L5ET_113	Miscellaneous	NEUR	VGLUT1	Cerebral cortex: 100.0%, Amygdala: 0.0%, Hippocampus: 0.0%	7.93306e-09	7.37422e-09	0.141012	0.999725
Height	114	L5ET_114	Miscellaneous	NEUR	VGLUT1	Cerebral cortex: 98.4%, Hippocampus: 1.2%, Basal forebrain: 0.3%	4.26932e-09	8.31323e-09	0.303781	0.999725
Height	115	L5ET_115	Hippocampal CA1-3	NEUR	VGLUT1	Cerebral cortex: 100.0%, Amygdala: 0.0%, Hippocampus: 0.0%	1.40369e-08	1.24291e-08	0.129374	0.999725
Height	116	Misc_116	Miscellaneous	NEUR	VGLUT1	Cerebral cortex: 93.4%, Amygdala: 3.3%, Basal forebrain: 2.6%	-1.12456e-08	8.02127e-09	0.919537	0.999725
Height	117	L5ET_117	Miscellaneous	NEUR	VGLUT1	Cerebral cortex: 82.3%, Basal forebrain: 7.9%, Hypothalamus: 7.7%	-3.32804e-09	7.05874e-09	0.68135	0.999725
Height	118	L5ET_118	Miscellaneous	NEUR	VGLUT1	Hippocampus: 60.6%, Cerebral cortex: 26.6%, Midbrain: 11.9%	-8.49033e-09	8.2216e-09	0.849125	0.999725
Height	119	CA13_119	Hippocampal CA1-3	NEUR	VGLUT1	Hippocampus: 97.3%, Amygdala: 1.5%, Cerebral cortex: 1.3%	-8.57538e-09	7.32698e-09	0.879077	0.999725
Height	120	ULIT_120	Upper-layer intratelencephalic	NEUR	VGLUT1 VGLUT2	Cerebral cortex: 91.5%, Hypothalamus: 4.6%, Basal forebrain: 2.9%	-4.87282e-09	7.83564e-09	0.732989	0.999725
Height	121	ULIT_121	Upper-layer intratelencephalic	NEUR	VGLUT1 VGLUT2	Cerebral cortex: 91.7%, Amygdala: 3.9%, Basal forebrain: 2.7%	-2.47504e-09	8.64296e-09	0.612701	0.999725
Height	122	ULIT_122	Upper-layer intratelencephalic	NEUR	VGLUT1 VGLUT2	Cerebral cortex: 93.9%, Basal forebrain: 2.6%, Hippocampus: 1.7%	3.53932e-09	8.42878e-09	0.337276	0.999725
Height	123	ULIT_123	Upper-layer intratelencephalic	NEUR	VGLUT1	Cerebral cortex: 99.2%, Hippocampus: 0.4%, Basal forebrain: 0.3%	-1.18829e-09	1.27934e-08	0.537002	0.999725
Height	124	ULIT_124	Upper-layer intratelencephalic	NEUR	VGLUT1 VGLUT2	Cerebral cortex: 98.9%, Basal forebrain: 0.5%, Hippocampus: 0.2%	-1.3296e-08	6.11255e-09	0.985192	0.999725
Height	125	ULIT_125	Upper-layer intratelencephalic	NEUR	VGLUT1 VGLUT2	Cerebral cortex: 98.3%, Basal forebrain: 0.9%, Amygdala: 0.4%	-1.92177e-08	5.56259e-09	0.999725	0.999725
Height	126	ULIT_126	Upper-layer intratelencephalic	NEUR	VGLUT1 VGLUT2	Cerebral cortex: 90.8%, Basal forebrain: 3.3%, Hypothalamus: 2.9%	-1.93729e-08	6.50587e-09	0.998548	0.999725
Height	127	ULIT_127	Upper-layer intratelencephalic	NEUR	VGLUT1 VGLUT2	Cerebral cortex: 90.2%, Basal forebrain: 4.2%, Amygdala: 3.4%	-1.57077e-09	8.18935e-09	0.576053	0.999725
Height	128	ULIT_128	Upper-layer intratelencephalic	NEUR	VGLUT1 VGLUT2	Cerebral cortex: 99.9%, Hypothalamus: 0.0%, Basal forebrain: 0.0%	-1.61753e-08	6.63604e-09	0.992605	0.999725
Height	129	ULIT_129	Upper-layer intratelencephalic	NEUR	VGLUT1 VGLUT2	Cerebral cortex: 99.1%, Hippocampus: 0.4%, Basal forebrain: 0.4%	1.05205e-09	1.16009e-08	0.463871	0.999725
Height	130	ULIT_130	Upper-layer intratelencephalic	NEUR	VGLUT1 VGLUT2	Cerebral cortex: 97.8%, Amygdala: 0.7%, Basal forebrain: 0.7%	7.28351e-09	1.12868e-08	0.259362	0.999725
Height	131	ULIT_131	Upper-layer intratelencephalic	NEUR	VGLUT1 VGLUT2	Cerebral cortex: 99.9%, Hypothalamus: 0.0%, Basal forebrain: 0.0%	-1.37449e-09	1.22112e-08	0.54481	0.999725
Height	132	Misc_132	Miscellaneous	NEUR	VGLUT1 VGLUT2	Cerebral cortex: 98.4%, Hippocampus: 0.8%, Midbrain: 0.8%	-2.33971e-08	8.17384e-09	0.997898	0.999725
Height	133	ULIT_133	Upper-layer intratelencephalic	NEUR	VGLUT1 VGLUT2	Cerebral cortex: 100.0%, Basal forebrain: 0.0%, Hypothalamus: 0.0%	-7.71956e-09	1.14154e-08	0.750557	0.999725
Height	134	ULIT_134	Upper-layer intratelencephalic	NEUR	VGLUT1 VGLUT2	Cerebral cortex: 99.3%, Hippocampus: 0.5%, Basal forebrain: 0.2%	-6.74951e-09	8.15054e-09	0.796195	0.999725
Height	135	ULIT_135	Upper-layer intratelencephalic	NEUR	VGLUT1 VGLUT2	Cerebral cortex: 95.4%, Basal forebrain: 2.7%, Hippocampus: 1.0%	-8.96769e-09	7.21604e-09	0.893019	0.999725
Height	136	DLIT_136	Deep-layer intratelencephalic	NEUR	VGLUT1 VGLUT2	Amygdala: 54.6%, Cerebral cortex: 36.2%, Hypothalamus: 8.6%	-1.17956e-08	6.90787e-09	0.956141	0.999725
Height	137	DLIT_137	Deep-layer intratelencephalic	NEUR	VGLUT1 VGLUT2	Cerebral cortex: 94.4%, Basal forebrain: 2.1%, Hippocampus: 1.9%	-9.90503e-09	6.46635e-09	0.937212	0.999725
Height	138	ULIT_138	Upper-layer intratelencephalic	NEUR	VGLUT1 VGLUT2	Cerebral cortex: 96.4%, Basal forebrain: 1.2%, Hippocampus: 1.2%	-1.85145e-08	7.04527e-09	0.995705	0.999725
Height	139	DLIT_139	Deep-layer intratelencephalic	NEUR	VGLUT1 VGLUT2	Cerebral cortex: 95.2%, Basal forebrain: 1.9%, Hippocampus: 1.5%	-7.59964e-09	6.97715e-09	0.861971	0.999725
Height	140	DLIT_140	Deep-layer intratelencephalic	NEUR	VGLUT1 VGLUT2	Cerebral cortex: 99.2%, Hippocampus: 0.5%, Basal forebrain: 0.2%	-1.28931e-08	7.81969e-09	0.950406	0.999725
Height	141	DLIT_141	Deep-layer intratelencephalic	NEUR	VGLUT1 VGLUT2	Cerebral cortex: 95.4%, Basal forebrain: 2.0%, Hippocampus: 1.4%	-1.78528e-10	8.13716e-09	0.508752	0.999725
Height	142	DLIT_142	Deep-layer intratelencephalic	NEUR	VGLUT1	Cerebral cortex: 96.0%, Hippocampus: 1.3%, Basal forebrain: 1.2%	1.65605e-09	7.49594e-09	0.412575	0.999725
Height	143	DLIT_143	Deep-layer intratelencephalic	NEUR	VGLUT1	Cerebral cortex: 89.0%, Basal forebrain: 4.2%, Amygdala: 4.2%	-6.80358e-09	6.61534e-09	0.848132	0.999725
Height	144	DLIT_144	Deep-layer intratelencephalic	NEUR	VGLUT1	Cerebral cortex: 96.2%, Basal forebrain: 1.4%, Amygdala: 1.2%	-1.07836e-08	6.67181e-09	0.946985	0.999725
Height	145	DLIT_145	Deep-layer intratelencephalic	NEUR	VGLUT1 VGLUT2	Cerebral cortex: 65.1%, Hippocampus: 19.6%, Amygdala: 15.0%	-1.42993e-09	7.3153e-09	0.577488	0.999725
Height	146	DLIT_146	Deep-layer intratelencephalic	NEUR	VGLUT1 VGLUT2	Amygdala: 65.4%, Cerebral cortex: 33.1%, Hypothalamus: 0.8%	4.94173e-09	7.41116e-09	0.252451	0.999725
Height	147	DLIT_147	Deep-layer intratelencephalic	NEUR	VGLUT1	Cerebral cortex: 65.1%, Amygdala: 19.4%, Basal forebrain: 11.8%	5.17113e-09	8.09116e-09	0.261376	0.999725
Height	148	DLIT_148	Deep-layer intratelencephalic	NEUR	VGLUT1	Cerebral cortex: 85.2%, Basal forebrain: 6.0%, Amygdala: 5.0%	-3.96677e-09	7.46455e-09	0.702434	0.999725
Height	149	DLIT_149	Deep-layer intratelencephalic	NEUR	VGLUT1	Cerebral cortex: 98.6%, Basal forebrain: 0.6%, Hippocampus: 0.5%	-6.84093e-09	6.91659e-09	0.838683	0.999725
Height	150	DLIT_150	Deep-layer intratelencephalic	NEUR	VGLUT1 VGLUT2	Cerebral cortex: 95.3%, Hippocampus: 2.2%, Basal forebrain: 1.3%	-4.95874e-09	6.5117e-09	0.776824	0.999725
Height	151	DLIT_151	Deep-layer intratelencephalic	NEUR	VGLUT1 VGLUT2 VGLUT3	Cerebral cortex: 44.8%, Amygdala: 33.6%, Basal forebrain: 21.4%	6.76647e-10	7.99162e-09	0.466262	0.999725
Height	152	DLIT_152	Deep-layer intratelencephalic	NEUR	VGLUT1 VGLUT2 VGLUT3	Basal forebrain: 76.2%, Amygdala: 19.9%, Cerebral cortex: 3.8%	-1.9748e-09	7.37936e-09	0.605501	0.999725
Height	153	Amex_153	Amygdala excitatory	NEUR	VGLUT1 VGLUT2	Amygdala: 93.4%, Hippocampus: 5.3%, Cerebral cortex: 1.3%	-7.92498e-09	8.13246e-09	0.835093	0.999725
Height	154	Amex_154	Amygdala excitatory	NEUR	VGLUT1 VGLUT2	Amygdala: 87.5%, Cerebral cortex: 6.8%, Hippocampus: 5.7%	-6.85587e-09	6.69886e-09	0.84695	0.999725
Height	155	Amex_155	Amygdala excitatory	NEUR	VGLUT1 VGLUT2	Amygdala: 99.6%, Cerebral cortex: 0.2%, Hippocampus: 0.2%	-5.86379e-09	6.76515e-09	0.806964	0.999725
Height	156	Amex_156	Amygdala excitatory	NEUR	VGLUT1 VGLUT2	Amygdala: 78.4%, Hippocampus: 19.2%, Cerebral cortex: 2.3%	1.94047e-09	8.637e-09	0.411118	0.999725
Height	157	Amex_157	Amygdala excitatory	NEUR	VGLUT1 VGLUT2	Amygdala: 65.8%, Cerebral cortex: 28.7%, Hippocampus: 5.5%	3.05409e-09	8.94894e-09	0.366447	0.999725
Height	158	Amex_158	Amygdala excitatory	NEUR	VGLUT1 VGLUT2	Amygdala: 68.1%, Cerebral cortex: 25.8%, Hippocampus: 6.0%	7.48115e-10	8.76487e-09	0.46599	0.999725
Height	159	Amex_159	Amygdala excitatory	NEUR	VGLUT1 VGLUT2	Amygdala: 80.8%, Cerebral cortex: 17.6%, Hippocampus: 1.3%	2.63771e-09	8.35952e-09	0.376178	0.999725
Height	160	Amex_160	Amygdala excitatory	NEUR	VGLUT1 VGLUT2	Amygdala: 90.3%, Cerebral cortex: 8.9%, Hippocampus: 0.8%	-2.99605e-09	8.22233e-09	0.642213	0.999725
Height	161	Amex_161	Amygdala excitatory	NEUR	VGLUT1 VGLUT2	Amygdala: 66.2%, Cerebral cortex: 31.6%, Hippocampus: 1.3%	5.33772e-09	8.67293e-09	0.26913	0.999725
Height	162	Amex_162	Amygdala excitatory	NEUR	VGLUT1 VGLUT2	Amygdala: 84.9%, Hippocampus: 8.9%, Cerebral cortex: 6.2%	-2.25337e-09	7.46993e-09	0.618544	0.999725
Height	164	Misc_164	Miscellaneous	NEUR	VGLUT1 VGLUT2	Cerebral cortex: 66.8%, Amygdala: 18.2%, Hippocampus: 15.0%	-1.10942e-08	7.51905e-09	0.929959	0.999725
Height	165	Misc_165	Miscellaneous	NEUR	VGLUT1 VGLUT2	Cerebral cortex: 92.1%, Hippocampus: 5.0%, Amygdala: 2.8%	-2.47215e-09	7.66538e-09	0.626466	0.999725
Height	166	Misc_166	Miscellaneous	NEUR	VGLUT1 VGLUT2	Cerebral cortex: 79.4%, Hippocampus: 16.1%, Amygdala: 3.1%	7.58039e-10	8.44616e-09	0.464243	0.999725
Height	167	Misc_167	Miscellaneous	NEUR	VGLUT1	Hippocampus: 76.8%, Cerebral cortex: 14.3%, Midbrain: 8.2%	-1.58845e-08	7.24751e-09	0.9858	0.999725
Height	168	Misc_168	Miscellaneous	NEUR	VGLUT1 VGLUT2	Cerebral cortex: 92.4%, Hippocampus: 7.6%, Amygdala: 0.0%	-5.79754e-10	8.98683e-09	0.525719	0.999725
Height	169	CA13_169	Hippocampal CA1-3	NEUR	VGLUT1	Hippocampus: 98.4%, Cerebral cortex: 1.1%, Amygdala: 0.2%	4.57382e-09	9.51773e-09	0.315415	0.999725
Height	170	Misc_170	Miscellaneous	NEUR	VGLUT1 VGLUT2	Hippocampus: 68.6%, Hypothalamus: 21.7%, Cerebral cortex: 6.4%	-1.11441e-09	8.62342e-09	0.551412	0.999725
Height	171	Amex_171	Amygdala excitatory	NEUR	VGLUT1 VGLUT2	Hippocampus: 93.7%, Amygdala: 5.7%, Cerebral cortex: 0.3%	8.67393e-10	8.90262e-09	0.461192	0.999725
Height	172	Amex_172	Amygdala excitatory	NEUR	VGLUT1 VGLUT2	Cerebral cortex: 90.6%, Hippocampus: 8.8%, Amygdala: 0.6%	-4.01298e-09	7.40246e-09	0.70613	0.999725
Height	173	Amex_173	Amygdala excitatory	NEUR	VGLUT1 VGLUT2	Hippocampus: 55.8%, Amygdala: 36.5%, Cerebral cortex: 7.7%	-1.93834e-09	8.49562e-09	0.590238	0.999725
Height	174	Amex_174	Amygdala excitatory	NEUR	VGLUT1 VGLUT2	Cerebral cortex: 84.3%, Amygdala: 10.2%, Hippocampus: 5.2%	-8.88997e-09	8.24951e-09	0.859402	0.999725
Height	175	Amex_175	Amygdala excitatory	NEUR	VGLUT1 VGLUT2	Cerebral cortex: 91.3%, Hippocampus: 7.3%, Amygdala: 1.2%	-3.06682e-09	7.5584e-09	0.657537	0.999725
Height	176	Misc_176	Miscellaneous	NEUR	VGLUT1 VGLUT2	Hippocampus: 98.8%, Cerebral cortex: 1.0%, Thalamus: 0.2%	-2.11662e-08	7.17153e-09	0.998418	0.999725
Height	177	Misc_177	Miscellaneous	NEUR	VGLUT1 VGLUT2	Hippocampus: 68.2%, Midbrain: 20.5%, Cerebral cortex: 10.8%	-2.21709e-08	6.85942e-09	0.999386	0.999725
Height	178	Misc_178	Miscellaneous	NEUR	VGLUT1 VGLUT2	Hippocampus: 43.8%, Midbrain: 29.4%, Cerebral cortex: 26.8%	-8.28428e-09	7.16428e-09	0.876227	0.999725
Height	179	CA13_179	Hippocampal CA1-3	NEUR	VGLUT1	Hippocampus: 97.2%, Cerebral cortex: 2.8%, Amygdala: 0.0%	-9.09272e-09	7.35519e-09	0.891814	0.999725
Height	180	CA13_180	Hippocampal CA1-3	NEUR	VGLUT1	Hippocampus: 99.6%, Cerebral cortex: 0.4%, Amygdala: 0.0%	-1.76545e-08	7.5697e-09	0.990157	0.999725
Height	181	CA13_181	Hippocampal CA1-3	NEUR	VGLUT1	Hippocampus: 100.0%, Cerebral cortex: 0.0%, Amygdala: 0.0%	-1.81869e-08	6.0059e-09	0.99877	0.999725
Height	182	CA13_182	Hippocampal CA1-3	NEUR	VGLUT1	Hippocampus: 100.0%, Cerebral cortex: 0.0%, Amygdala: 0.0%	-1.30652e-08	6.046e-09	0.984651	0.999725
Height	183	CA13_183	Hippocampal CA1-3	NEUR	VGLUT1	Hippocampus: 99.9%, Amygdala: 0.0%, Cerebral cortex: 0.0%	-1.61818e-08	7.02563e-09	0.989368	0.999725
Height	184	CA13_184	Hippocampal CA1-3	NEUR	VGLUT1	Hippocampus: 100.0%, Amygdala: 0.0%, Cerebral cortex: 0.0%	-1.01664e-08	6.80525e-09	0.932399	0.999725
Height	185	CA13_185	Hippocampal CA1-3	NEUR	VGLUT1	Hippocampus: 100.0%, Cerebral cortex: 0.0%, Amygdala: 0.0%	-1.30464e-08	8.34894e-09	0.940931	0.999725
Height	186	CA13_186	Hippocampal CA1-3	NEUR	VGLUT1	Hippocampus: 98.7%, Cerebral cortex: 1.1%, Amygdala: 0.2%	-8.83385e-09	8.08473e-09	0.862728	0.999725
Height	187	CA13_187	Hippocampal CA1-3	NEUR	VGLUT1	Hippocampus: 92.4%, Amygdala: 6.4%, Cerebral cortex: 1.1%	-1.81054e-09	7.80439e-09	0.591727	0.999725
Height	188	CA13_188	Hippocampal CA1-3	NEUR	VGLUT1	Hippocampus: 98.4%, Cerebral cortex: 1.2%, Amygdala: 0.3%	1.30507e-08	1.07386e-08	0.112124	0.999725
Height	189	CA13_189	Hippocampal CA1-3	NEUR	VGLUT1	Hippocampus: 73.4%, Amygdala: 24.4%, Hypothalamus: 0.9%	6.48046e-09	1.00784e-08	0.260111	0.999725
Height	190	CA4_190	Hippocampal CA4	NEUR	VGLUT1	Hippocampus: 100.0%, Cerebral cortex: 0.0%, Amygdala: 0.0%	-1.74018e-10	7.81882e-09	0.508878	0.999725
Height	191	CA4_191	Hippocampal CA4	NEUR	VGLUT1	Hippocampus: 98.1%, Cerebral cortex: 1.6%, Midbrain: 0.2%	-3.35772e-10	7.96995e-09	0.516802	0.999725
Height	192	CA4_192	Hippocampal CA4	NEUR	VGLUT1	Hippocampus: 99.6%, Cerebral cortex: 0.4%, Amygdala: 0.0%	-4.78305e-09	8.73827e-09	0.707937	0.999725
Height	193	CA4_193	Hippocampal CA4	NEUR	VGLUT1	Hippocampus: 98.3%, Amygdala: 0.9%, Cerebral cortex: 0.5%	1.68728e-09	9.72582e-09	0.431135	0.999725
Height	194	CA4_194	Hippocampal CA4	NEUR	VGLUT1	Hippocampus: 99.8%, Cerebral cortex: 0.2%, Amygdala: 0.0%	-8.06137e-09	9.49789e-09	0.801991	0.999725
Height	195	CA4_195	Hippocampal CA4	NEUR	VGLUT1	Hippocampus: 99.4%, Thalamus: 0.5%, Cerebral cortex: 0.1%	-1.29443e-08	7.97158e-09	0.947791	0.999725
Height	196	CA4_196	Hippocampal CA4	NEUR	VGLUT1	Hippocampus: 99.9%, Midbrain: 0.1%, Cerebral cortex: 0.0%	-4.78056e-09	8.45103e-09	0.714193	0.999725
Height	197	CA4_197	Hippocampal CA4	NEUR	VGLUT1	Hippocampus: 99.7%, Midbrain: 0.3%, Cerebral cortex: 0.0%	-2.74828e-09	8.37865e-09	0.628548	0.999725
Height	198	CA4_198	Hippocampal CA4	NEUR	VGLUT1 VGLUT2	Hippocampus: 89.9%, Midbrain: 10.1%, Cerebral cortex: 0.0%	4.73638e-09	9.59466e-09	0.310777	0.999725
Height	199	DG_199	Hippocampal dentate gyrus	NEUR	VGLUT1	Hippocampus: 96.8%, Thalamus: 3.2%, Cerebral cortex: 0.0%	-1.21234e-08	8.69798e-09	0.918314	0.999725
Height	200	DG_200	Hippocampal dentate gyrus	NEUR	VGLUT1	Hippocampus: 99.4%, Thalamus: 0.5%, Midbrain: 0.1%	-8.69624e-09	7.2875e-09	0.883626	0.999725
Height	201	DG_201	Hippocampal dentate gyrus	NEUR	VGLUT1	Hippocampus: 99.9%, Midbrain: 0.1%, Thalamus: 0.0%	-1.1336e-09	7.85637e-09	0.557364	0.999725
Height	202	DG_202	Hippocampal dentate gyrus	NEUR	VGLUT1	Hippocampus: 100.0%, Cerebral cortex: 0.0%, Amygdala: 0.0%	-1.23603e-08	7.73258e-09	0.94503	0.999725
Height	203	DG_203	Hippocampal dentate gyrus	NEUR	VGLUT1	Hippocampus: 98.3%, Midbrain: 1.4%, Cerebral cortex: 0.2%	-1.17216e-08	7.77733e-09	0.934113	0.999725
Height	204	DG_204	Hippocampal dentate gyrus	NEUR	VGLUT1	Hippocampus: 98.3%, Thalamus: 1.7%, Cerebral cortex: 0.0%	-1.27432e-08	9.21008e-09	0.916761	0.999725
Height	205	DG_205	Hippocampal dentate gyrus	NEUR	VGLUT1	Hippocampus: 96.5%, Midbrain: 3.4%, Thalamus: 0.0%	-5.10151e-09	8.224e-09	0.732477	0.999725
Height	206	MSN_206	Medium spiny neuron	NEUR		Hippocampus: 97.1%, Thalamus: 2.3%, Cerebral cortex: 0.6%	-5.52702e-09	8.83754e-09	0.734147	0.999725
Height	207	MSN_207	Medium spiny neuron	NEUR	GABA	Basal forebrain: 92.9%, Thalamus: 4.1%, Amygdala: 1.9%	-2.90111e-09	7.99446e-09	0.641656	0.999725
Height	208	MSN_208	Medium spiny neuron	NEUR	GABA	Basal forebrain: 89.6%, Amygdala: 5.6%, Cerebral cortex: 3.5%	1.49388e-09	7.69122e-09	0.422997	0.999725
Height	209	MSN_209	Medium spiny neuron	NEUR	GABA	Basal forebrain: 96.3%, Thalamus: 2.9%, Amygdala: 0.6%	-4.1203e-09	7.88378e-09	0.699384	0.999725
Height	210	MSN_210	Medium spiny neuron	NEUR	GABA	Basal forebrain: 97.9%, Thalamus: 1.9%, Hippocampus: 0.2%	-7.81334e-09	7.70184e-09	0.844822	0.999725
Height	211	MSN_211	Medium spiny neuron	NEUR	GABA	Basal forebrain: 85.7%, Amygdala: 6.3%, Cerebral cortex: 4.2%	-6.1836e-09	7.56187e-09	0.793245	0.999725
Height	212	MSN_212	Medium spiny neuron	NEUR	GABA	Basal forebrain: 90.4%, Cerebral cortex: 3.6%, Amygdala: 3.6%	-3.70173e-09	8.00071e-09	0.678201	0.999725
Height	213	MSN_213	Medium spiny neuron	NEUR	GABA	Basal forebrain: 75.5%, Cerebral cortex: 12.2%, Amygdala: 9.4%	7.14178e-09	8.66193e-09	0.204827	0.999725
Height	214	MSN_214	Medium spiny neuron	NEUR	GABA	Basal forebrain: 61.9%, Amygdala: 15.7%, Cerebral cortex: 13.3%	-1.15779e-09	8.07912e-09	0.556976	0.999725
Height	215	MSN_215	Medium spiny neuron	NEUR	GABA	Basal forebrain: 85.0%, Amygdala: 9.2%, Cerebral cortex: 3.6%	-5.31856e-09	7.62027e-09	0.757395	0.999725
Height	216	MSN_216	Medium spiny neuron	NEUR	GABA	Basal forebrain: 40.9%, Amygdala: 26.3%, Hypothalamus: 18.3%	-7.7446e-10	7.73072e-09	0.539899	0.999725
Height	217	MSN_217	Medium spiny neuron	NEUR	GABA	Amygdala: 69.5%, Basal forebrain: 15.7%, Hypothalamus: 7.4%	-7.62776e-09	7.37972e-09	0.849341	0.999725
Height	218	MSN_218	Medium spiny neuron	NEUR		Basal forebrain: 50.9%, Amygdala: 22.3%, Hypothalamus: 18.5%	-1.79734e-09	7.16151e-09	0.599082	0.999725
Height	219	MSN_219	Medium spiny neuron	NEUR	GABA	Amygdala: 33.2%, Basal forebrain: 32.8%, Hypothalamus: 18.6%	-5.85053e-09	7.46802e-09	0.783307	0.999725
Height	220	MSN_220	Medium spiny neuron	NEUR	GABA	Amygdala: 91.6%, Thalamus: 8.4%, Cerebral cortex: 0.0%	-9.10409e-09	6.64031e-09	0.914818	0.999725
Height	221	MSN_221	Medium spiny neuron	NEUR	GABA	Basal forebrain: 78.8%, Amygdala: 9.0%, Cerebral cortex: 6.5%	2.23826e-10	1.03809e-08	0.491399	0.999725
Height	222	EMSN_222	Eccentric medium spiny neuron	NEUR	GABA	Basal forebrain: 93.9%, Thalamus: 1.9%, Cerebral cortex: 1.8%	-1.11289e-08	8.23915e-09	0.911609	0.999725
Height	223	EMSN_223	Eccentric medium spiny neuron	NEUR	GABA	Basal forebrain: 74.1%, Amygdala: 12.2%, Thalamus: 9.6%	-1.14986e-08	7.7314e-09	0.931528	0.999725
Height	224	EMSN_224	Eccentric medium spiny neuron	NEUR	GABA	Basal forebrain: 70.9%, Amygdala: 13.6%, Cerebral cortex: 8.2%	3.0504e-12	8.44846e-09	0.499856	0.999725
Height	225	EMSN_225	Eccentric medium spiny neuron	NEUR	GABA	Amygdala: 47.2%, Basal forebrain: 33.3%, Cerebral cortex: 10.2%	-8.87563e-09	7.81556e-09	0.871946	0.999725
Height	226	EMSN_226	Eccentric medium spiny neuron	NEUR	GABA	Basal forebrain: 33.6%, Amygdala: 33.3%, Hypothalamus: 19.3%	-1.19012e-08	7.33217e-09	0.947721	0.999725
Height	227	EMSN_227	Eccentric medium spiny neuron	NEUR	GABA	Amygdala: 52.6%, Basal forebrain: 20.6%, Hypothalamus: 20.3%	-1.16642e-08	6.55695e-09	0.962372	0.999725
Height	228	EMSN_228	Eccentric medium spiny neuron	NEUR	GABA	Amygdala: 83.7%, Cerebral cortex: 12.2%, Thalamus: 1.9%	-4.90073e-09	6.45102e-09	0.776278	0.999725
Height	229	EMSN_229	Eccentric medium spiny neuron	NEUR	GABA	Amygdala: 56.1%, Basal forebrain: 28.8%, Cerebral cortex: 11.2%	6.15805e-10	7.17787e-09	0.465816	0.999725
Height	230	EMSN_230	Eccentric medium spiny neuron	NEUR	GABA	Amygdala: 41.5%, Basal forebrain: 26.8%, Cerebral cortex: 15.8%	2.32215e-09	8.01863e-09	0.386063	0.999725
Height	231	EMSN_231	Eccentric medium spiny neuron	NEUR	GABA	Amygdala: 60.2%, Basal forebrain: 16.4%, Cerebral cortex: 13.7%	-1.63582e-09	7.56593e-09	0.585587	0.999725
Height	232	EMSN_232	Eccentric medium spiny neuron	NEUR	GABA	Basal forebrain: 32.8%, Amygdala: 30.3%, Hypothalamus: 20.9%	-1.14828e-08	7.33891e-09	0.941168	0.999725
Height	233	EMSN_233	Eccentric medium spiny neuron	NEUR	GABA	Amygdala: 73.7%, Thalamus: 9.5%, Hypothalamus: 5.8%	-4.31574e-09	7.50155e-09	0.71746	0.999725
Height	234	EMSN_234	Eccentric medium spiny neuron	NEUR	GABA	Amygdala: 75.9%, Cerebral cortex: 14.6%, Thalamus: 5.4%	-2.10339e-09	7.48739e-09	0.610616	0.999725
Height	235	Splat_235	Splatter	NEUR	GABA	Cerebral cortex: 31.8%, Amygdala: 28.5%, Basal forebrain: 25.2%	-1.755e-09	7.07907e-09	0.5979	0.999725
Height	236	MGE_236	MGE interneuron	NEUR	GABA	Hippocampus: 61.2%, Cerebral cortex: 21.0%, Amygdala: 16.5%	-4.36214e-09	7.96535e-09	0.70803	0.999725
Height	237	Splat_237	Splatter	NEUR	GABA	Amygdala: 57.4%, Cerebral cortex: 20.2%, Basal forebrain: 8.4%	-6.46734e-09	6.3609e-09	0.84536	0.999725
Height	238	Splat_238	Splatter	NEUR	GABA	Basal forebrain: 57.1%, Amygdala: 27.7%, Cerebral cortex: 6.8%	5.08793e-09	8.22736e-09	0.26815	0.999725
Height	239	MGE_239	MGE interneuron	NEUR	GABA	Cerebral cortex: 95.4%, Hippocampus: 1.5%, Basal forebrain: 1.2%	9.07981e-09	9.12013e-09	0.159727	0.999725
Height	240	MGE_240	MGE interneuron	NEUR	GABA	Cerebral cortex: 92.3%, Amygdala: 3.0%, Hippocampus: 2.3%	1.31586e-08	1.09184e-08	0.114067	0.999725
Height	244	MGE_244	MGE interneuron	NEUR	GABA	Cerebral cortex: 77.4%, Amygdala: 13.7%, Hippocampus: 6.5%	-7.58929e-10	7.25646e-09	0.541648	0.999725
Height	245	MGE_245	MGE interneuron	NEUR	GABA	Amygdala: 50.6%, Cerebral cortex: 31.0%, Hippocampus: 15.3%	3.49594e-09	7.83784e-09	0.327787	0.999725
Height	246	MGE_246	MGE interneuron	NEUR	GABA	Hippocampus: 72.3%, Cerebral cortex: 16.5%, Amygdala: 8.9%	-9.272e-09	6.69793e-09	0.916868	0.999725
Height	247	MGE_247	MGE interneuron	NEUR	GABA	Hippocampus: 91.0%, Amygdala: 4.8%, Cerebral cortex: 3.4%	-9.45064e-09	5.8443e-09	0.947068	0.999725
Height	248	MGE_248	MGE interneuron	NEUR	GABA	Cerebral cortex: 78.8%, Hippocampus: 12.5%, Amygdala: 5.0%	-8.22028e-09	7.68771e-09	0.857527	0.999725
Height	249	MGE_249	MGE interneuron	NEUR	GABA	Cerebral cortex: 61.8%, Hippocampus: 23.3%, Amygdala: 10.2%	-1.77328e-09	6.14487e-09	0.613548	0.999725
Height	250	MGE_250	MGE interneuron	NEUR	GABA	Cerebral cortex: 92.5%, Hippocampus: 2.4%, Basal forebrain: 2.2%	-7.10788e-09	6.431e-09	0.865475	0.999725
Height	251	MGE_251	MGE interneuron	NEUR	GABA	Cerebral cortex: 94.0%, Hippocampus: 2.5%, Basal forebrain: 2.4%	-1.2684e-08	6.98775e-09	0.965252	0.999725
Height	252	MGE_252	MGE interneuron	NEUR	GABA VGLUT3	Cerebral cortex: 85.8%, Hippocampus: 8.0%, Basal forebrain: 3.6%	-1.29614e-08	5.63627e-09	0.989266	0.999725
Height	253	MGE_253	MGE interneuron	NEUR	GABA	Cerebral cortex: 81.1%, Amygdala: 8.4%, Basal forebrain: 6.1%	-1.24005e-08	5.03622e-09	0.993097	0.999725
Height	254	MGE_254	MGE interneuron	NEUR	GABA VGLUT3	Cerebral cortex: 77.9%, Hippocampus: 13.0%, Amygdala: 4.5%	-7.72135e-09	6.36582e-09	0.887424	0.999725
Height	255	MGE_255	MGE interneuron	NEUR	GABA	Cerebral cortex: 67.2%, Amygdala: 13.0%, Hippocampus: 12.1%	-1.48733e-08	6.18471e-09	0.99191	0.999725
Height	256	MGE_256	MGE interneuron	NEUR	GABA VGLUT3	Cerebral cortex: 68.6%, Hippocampus: 21.8%, Basal forebrain: 5.0%	1.86307e-09	1.11236e-08	0.433493	0.999725
Height	257	MGE_257	MGE interneuron	NEUR	GABA	Cerebral cortex: 73.5%, Hippocampus: 19.7%, Amygdala: 3.5%	9.88687e-09	1.17164e-08	0.199377	0.999725
Height	258	MGE_258	MGE interneuron	NEUR	GABA VGLUT3	Cerebral cortex: 80.1%, Hippocampus: 6.7%, Amygdala: 6.3%	-1.24692e-09	9.58453e-09	0.551755	0.999725
Height	259	MGE_259	MGE interneuron	NEUR	GABA	Cerebral cortex: 89.3%, Amygdala: 3.4%, Hippocampus: 3.3%	1.00861e-08	1.18297e-08	0.196937	0.999725
Height	260	MGE_260	MGE interneuron	NEUR	GABA	Cerebral cortex: 86.4%, Amygdala: 4.6%, Basal forebrain: 4.2%	1.27153e-08	1.23013e-08	0.150649	0.999725
Height	261	MGE_261	MGE interneuron	NEUR	GABA	Cerebral cortex: 95.5%, Hippocampus: 1.4%, Basal forebrain: 1.4%	4.73218e-09	1.20689e-08	0.347493	0.999725
Height	262	MGE_262	MGE interneuron	NEUR	GABA	Cerebral cortex: 94.5%, Basal forebrain: 2.1%, Hippocampus: 1.8%	5.94035e-09	1.1937e-08	0.309369	0.999725
Height	263	MGE_263	MGE interneuron	NEUR	GABA	Cerebral cortex: 98.5%, Basal forebrain: 0.6%, Hippocampus: 0.4%	8.55423e-09	1.26731e-08	0.24984	0.999725
Height	264	LLC_264	LAMP5-LHX6 and Chandelier		GABA	Cerebral cortex: 84.5%, Amygdala: 5.7%, Basal forebrain: 4.7%	1.5622e-08	1.27155e-08	0.109614	0.999725
Height	265	LLC_265	LAMP5-LHX6 and Chandelier	NEUR	GABA	Cerebral cortex: 72.8%, Amygdala: 17.1%, Hippocampus: 5.1%	-4.52711e-09	9.33791e-09	0.686094	0.999725
Height	266	LLC_266	LAMP5-LHX6 and Chandelier	NEUR	GABA	Amygdala: 42.8%, Hippocampus: 27.1%, Cerebral cortex: 25.1%	6.08278e-09	9.15714e-09	0.25326	0.999725
Height	267	LLC_267	LAMP5-LHX6 and Chandelier	NEUR	GABA VGLUT3	Hippocampus: 80.6%, Cerebral cortex: 13.8%, Amygdala: 1.9%	4.52592e-10	7.22673e-09	0.475032	0.999725
Height	268	LLC_268	LAMP5-LHX6 and Chandelier	NEUR	GABA	Hippocampus: 95.5%, Cerebral cortex: 2.4%, Amygdala: 1.1%	-4.42881e-09	6.93294e-09	0.738526	0.999725
Height	269	LLC_269	LAMP5-LHX6 and Chandelier	NEUR	GABA	Cerebral cortex: 43.7%, Hippocampus: 25.7%, Amygdala: 22.8%	1.12506e-09	7.14753e-09	0.437463	0.999725
Height	270	LLC_270	LAMP5-LHX6 and Chandelier	NEUR	GABA	Cerebral cortex: 86.2%, Hippocampus: 6.7%, Thalamus: 3.3%	3.23937e-09	1.12397e-08	0.386594	0.999725
Height	271	LLC_271	LAMP5-LHX6 and Chandelier	NEUR	GABA	Cerebral cortex: 63.9%, Amygdala: 16.6%, Hippocampus: 9.9%	8.1657e-09	9.89001e-09	0.204501	0.999725
Height	272	LLC_272	LAMP5-LHX6 and Chandelier	NEUR	GABA	Cerebral cortex: 67.5%, Amygdala: 16.1%, Basal forebrain: 7.8%	-2.0117e-09	7.62714e-09	0.604016	0.999725
Height	273	LLC_273	LAMP5-LHX6 and Chandelier	NEUR	GABA	Amygdala: 44.9%, Cerebral cortex: 33.4%, Hippocampus: 7.3%	3.05498e-10	7.58104e-09	0.483928	0.999725
Height	274	LLC_274	LAMP5-LHX6 and Chandelier	NEUR	GABA	Cerebral cortex: 84.6%, Basal forebrain: 5.9%, Hippocampus: 3.1%	-6.41884e-09	6.7569e-09	0.828936	0.999725
Height	275	LLC_275	LAMP5-LHX6 and Chandelier	NEUR	GABA	Cerebral cortex: 66.0%, Amygdala: 16.5%, Basal forebrain: 9.9%	-5.93708e-10	6.79122e-09	0.534832	0.999725
Height	276	CGE_276	CGE interneuron	NEUR	GABA VGLUT3	Hippocampus: 73.7%, Amygdala: 13.0%, Cerebral cortex: 10.8%	-3.16568e-09	9.11973e-09	0.635751	0.999725
Height	277	CGE_277	CGE interneuron	NEUR	GABA VGLUT3	Cerebral cortex: 77.4%, Amygdala: 13.3%, Hippocampus: 6.1%	-9.44093e-10	7.95406e-09	0.547241	0.999725
Height	278	CGE_278	CGE interneuron	NEUR	GABA VGLUT3	Cerebral cortex: 78.0%, Amygdala: 10.4%, Hippocampus: 8.1%	1.26458e-09	8.1407e-09	0.438277	0.999725
Height	279	CGE_279	CGE interneuron	NEUR	GABA VGLUT3	Cerebral cortex: 54.6%, Hippocampus: 26.0%, Amygdala: 14.6%	-7.1092e-09	7.27274e-09	0.835842	0.999725
Height	280	CGE_280	CGE interneuron	NEUR	GABA	Cerebral cortex: 73.7%, Amygdala: 13.3%, Hippocampus: 7.8%	-8.36674e-09	7.525e-09	0.866901	0.999725
Height	281	CGE_281	CGE interneuron	NEUR	GABA	Cerebral cortex: 70.5%, Amygdala: 13.0%, Hippocampus: 10.6%	-5.34444e-09	6.33834e-09	0.80044	0.999725
Height	282	CGE_282	CGE interneuron	NEUR	GABA	Cerebral cortex: 82.6%, Hippocampus: 11.9%, Amygdala: 2.2%	-7.09264e-10	8.21545e-09	0.534399	0.999725
Height	283	CGE_283	CGE interneuron	NEUR	GABA	Cerebral cortex: 81.0%, Hippocampus: 9.3%, Amygdala: 5.0%	6.11499e-10	8.09053e-09	0.469876	0.999725
Height	284	CGE_284	CGE interneuron	NEUR	GABA	Cerebral cortex: 74.7%, Amygdala: 9.9%, Hippocampus: 9.3%	6.95262e-09	8.72557e-09	0.212781	0.999725
Height	286	CGE_286	CGE interneuron	NEUR	GABA	Cerebral cortex: 70.6%, Hippocampus: 13.8%, Amygdala: 10.2%	5.47949e-09	8.57086e-09	0.261309	0.999725
Height	287	CGE_287	CGE interneuron	NEUR	GABA	Cerebral cortex: 53.6%, Amygdala: 17.5%, Hippocampus: 15.0%	-2.71473e-09	7.7068e-09	0.637675	0.999725
Height	288	CGE_288	CGE interneuron	NEUR	GABA	Cerebral cortex: 70.6%, Amygdala: 13.7%, Hippocampus: 6.3%	2.67973e-09	7.8864e-09	0.367007	0.999725
Height	289	CGE_289	CGE interneuron	NEUR	GABA	Cerebral cortex: 82.1%, Hippocampus: 7.9%, Amygdala: 5.8%	8.63277e-09	1.08808e-08	0.213775	0.999725
Height	290	CGE_290	CGE interneuron	NEUR	GABA	Cerebral cortex: 83.0%, Hippocampus: 8.5%, Amygdala: 5.2%	3.83686e-09	9.04097e-09	0.335642	0.999725
Height	291	CGE_291	CGE interneuron	NEUR	GABA	Cerebral cortex: 75.1%, Hippocampus: 14.3%, Amygdala: 7.1%	9.52799e-09	9.62309e-09	0.161058	0.999725
Height	292	CGE_292	CGE interneuron	NEUR	GABA	Cerebral cortex: 86.1%, Hippocampus: 7.4%, Amygdala: 3.1%	9.65908e-09	1.05911e-08	0.180884	0.999725
Height	293	CGE_293	CGE interneuron	NEUR	GABA	Cerebral cortex: 70.3%, Hippocampus: 15.1%, Amygdala: 8.5%	3.16935e-09	1.00983e-08	0.376817	0.999725
Height	294	CGE_294	CGE interneuron	NEUR	GABA	Cerebral cortex: 64.4%, Hippocampus: 14.7%, Amygdala: 10.8%	1.39038e-09	7.70342e-09	0.428384	0.999725
Height	295	CGE_295	CGE interneuron	NEUR	GABA	Cerebral cortex: 67.0%, Amygdala: 17.8%, Hippocampus: 8.6%	-2.30011e-09	9.39256e-09	0.596728	0.999725
Height	296	CGE_296	CGE interneuron	NEUR	GABA	Cerebral cortex: 72.9%, Amygdala: 10.5%, Hippocampus: 9.0%	1.22986e-08	1.28226e-08	0.168746	0.999725
Height	298	CBI_298	Cerebellar inhibitory	NEUR	GLY	Pons: 82.7%, Cerebellum: 11.0%, Medulla: 4.1%	7.61237e-09	8.10184e-09	0.173715	0.999725
Height	299	CBI_299	Cerebellar inhibitory	NEUR	GLY	Cerebellum: 71.1%, Pons: 20.4%, Midbrain: 4.5%	1.29486e-08	1.17616e-08	0.135466	0.999725
Height	300	CBI_300	Cerebellar inhibitory	NEUR	GABA	Cerebellum: 61.4%, Pons: 32.9%, Midbrain: 3.2%	-1.86436e-09	8.30607e-09	0.588799	0.999725
Height	301	CBI_301	Cerebellar inhibitory	NEUR	GLY	Pons: 92.6%, Medulla: 6.6%, Cerebral cortex: 0.7%	-3.90865e-09	7.59597e-09	0.696573	0.999725
Height	302	CBI_302	Cerebellar inhibitory	NEUR	GLY	Cerebellum: 60.1%, Medulla: 19.0%, Pons: 15.3%	-2.76444e-09	9.0472e-09	0.620029	0.999725
Height	303	CBI_303	Cerebellar inhibitory		GABA	Cerebellum: 96.8%, Pons: 1.5%, Medulla: 1.0%	-3.14895e-09	1.05218e-08	0.617636	0.999725
Height	304	CBI_304	Cerebellar inhibitory		GABA	Cerebellum: 95.5%, Pons: 2.4%, Medulla: 1.8%	-3.31998e-09	1.00294e-08	0.629687	0.999725
Height	305	CBI_305	Cerebellar inhibitory	NEUR	GABA	Cerebellum: 88.0%, Pons: 4.7%, Midbrain: 3.7%	4.67098e-10	8.96767e-09	0.47923	0.999725
Height	306	CBI_306	Cerebellar inhibitory		GABA	Cerebellum: 91.6%, Pons: 3.4%, Medulla: 3.3%	3.4683e-10	1.11161e-08	0.487555	0.999725
Height	307	CBI_307	Cerebellar inhibitory	NEUR	GABA	Cerebellum: 70.3%, Medulla: 12.1%, Pons: 11.7%	6.15488e-10	1.1447e-08	0.47856	0.999725
Height	308	URL_308	Upper rhombic lip		VGLUT1	Cerebellum: 84.5%, Pons: 10.2%, Medulla: 3.6%	-1.59935e-09	9.10638e-09	0.569708	0.999725
Height	309	URL_309	Upper rhombic lip	NEUR	VGLUT1 VGLUT2	Pons: 89.0%, Cerebellum: 8.6%, Medulla: 1.6%	1.68316e-09	9.97518e-09	0.433003	0.999725
Height	310	URL_310	Upper rhombic lip	NEUR	VGLUT1	Cerebellum: 52.4%, Pons: 26.2%, Medulla: 15.1%	-9.12772e-09	7.47507e-09	0.888974	0.999725
Height	311	URL_311	Upper rhombic lip	NEUR	VGLUT1	Cerebellum: 72.7%, Medulla: 10.3%, Pons: 8.2%	-7.99272e-09	7.19767e-09	0.8666	0.999725
Height	312	URL_312	Upper rhombic lip	NEUR	VGLUT1	Medulla: 61.0%, Pons: 34.8%, Cerebellum: 3.6%	-8.91137e-09	7.26609e-09	0.889982	0.999725
Height	313	Splat_313	Splatter	NEUR	VGLUT2	Hippocampus: 41.6%, Cerebral cortex: 36.5%, Amygdala: 7.6%	1.14473e-09	9.55451e-09	0.452317	0.999725
Height	314	Misc_314	Miscellaneous	NEUR	GABA	Medulla: 35.7%, Pons: 33.3%, Cerebellum: 26.2%	-1.78147e-09	9.06858e-09	0.577869	0.999725
Height	315	LRL_315	Lower rhombic lip	NEUR	VGLUT1 VGLUT2	Pons: 95.9%, Medulla: 1.9%, Cerebral cortex: 1.5%	-1.22371e-08	7.16066e-09	0.956269	0.999725
Height	316	LRL_316	Lower rhombic lip	NEUR	VGLUT1 VGLUT2	Pons: 76.6%, Medulla: 22.0%, Midbrain: 0.6%	-1.10244e-08	7.97689e-09	0.91652	0.999725
Height	317	LRL_317	Lower rhombic lip	NEUR	VGLUT1 VGLUT2	Pons: 97.6%, Medulla: 2.1%, Midbrain: 0.2%	-6.62126e-09	6.99545e-09	0.828055	0.999725
Height	318	LRL_318	Lower rhombic lip	NEUR	VGLUT1 VGLUT2	Pons: 98.8%, Medulla: 0.7%, Midbrain: 0.5%	-1.11138e-08	8.63387e-09	0.900993	0.999725
Height	319	LRL_319	Lower rhombic lip	NEUR	VGLUT1 VGLUT2	Pons: 97.8%, Midbrain: 1.2%, Medulla: 1.0%	-1.19954e-08	7.93147e-09	0.934782	0.999725
Height	320	LRL_320	Lower rhombic lip	NEUR	VGLUT1 VGLUT2	Pons: 90.4%, Medulla: 6.2%, Basal forebrain: 3.2%	-9.76332e-09	8.28392e-09	0.880719	0.999725
Height	321	LRL_321	Lower rhombic lip	NEUR	VGLUT1 VGLUT2	Pons: 95.9%, Medulla: 3.3%, Midbrain: 0.4%	-7.99317e-09	7.45474e-09	0.858191	0.999725
Height	322	LRL_322	Lower rhombic lip	NEUR	VGLUT1 VGLUT2	Pons: 83.9%, Medulla: 15.5%, Cerebral cortex: 0.4%	-8.95244e-09	6.825e-09	0.905192	0.999725
Height	323	Mmb_323	Mammillary body	NEUR	VGLUT2	Hypothalamus: 99.7%, Thalamus: 0.2%, Midbrain: 0.2%	-4.41999e-09	7.09452e-09	0.733363	0.999725
Height	324	Mmb_324	Mammillary body	NEUR	VGLUT2	Hypothalamus: 100.0%, Cerebral cortex: 0.0%, Amygdala: 0.0%	2.85709e-09	9.51575e-09	0.381994	0.999725
Height	325	Mmb_325	Mammillary body	NEUR	VGLUT2	Hypothalamus: 100.0%, Cerebral cortex: 0.0%, Amygdala: 0.0%	-5.33061e-10	9.20049e-09	0.523101	0.999725
Height	326	Mmb_326	Mammillary body	NEUR	VGLUT2	Hypothalamus: 100.0%, Cerebral cortex: 0.0%, Amygdala: 0.0%	-8.08791e-09	7.14361e-09	0.871222	0.999725
Height	327	Mmb_327	Mammillary body	NEUR	VGLUT2	Hypothalamus: 99.9%, Midbrain: 0.1%, Cerebral cortex: 0.0%	-5.28152e-09	7.3921e-09	0.762535	0.999725
Height	328	Mmb_328	Mammillary body	NEUR	HDC VGLUT2	Hypothalamus: 100.0%, Cerebral cortex: 0.0%, Amygdala: 0.0%	-5.86674e-09	7.06377e-09	0.796883	0.999725
Height	329	Mmb_329	Mammillary body	NEUR	HDC VGLUT2	Hypothalamus: 99.7%, Midbrain: 0.3%, Thalamus: 0.1%	-1.25626e-08	6.47837e-09	0.973759	0.999725
Height	330	Mmb_330	Mammillary body	NEUR	VGLUT2	Hypothalamus: 100.0%, Cerebral cortex: 0.0%, Amygdala: 0.0%	1.13785e-09	9.40724e-09	0.451863	0.999725
Height	331	Mmb_331	Mammillary body	NEUR	VGLUT2	Hypothalamus: 96.6%, Midbrain: 2.3%, Cerebral cortex: 1.1%	3.87277e-09	7.32025e-09	0.298386	0.999725
Height	332	Mmb_332	Mammillary body	NEUR	VGLUT2	Hypothalamus: 99.9%, Thalamus: 0.1%, Cerebral cortex: 0.0%	-1.03291e-08	6.76721e-09	0.936538	0.999725
Height	333	Mmb_333	Mammillary body	NEUR	HDC VGLUT2	Hypothalamus: 97.7%, Cerebral cortex: 1.0%, Thalamus: 0.8%	3.11341e-09	7.17561e-09	0.332185	0.999725
Height	334	Splat_334	Splatter	NEUR	CHOL VGLUT1 VGLUT2	Thalamus: 91.7%, Midbrain: 8.2%, Pons: 0.1%	4.36599e-09	8.08564e-09	0.294609	0.999725
Height	335	Splat_335	Splatter	NEUR	VGLUT2	Medulla: 78.3%, Pons: 15.9%, Midbrain: 4.8%	6.38296e-09	8.13737e-09	0.216402	0.999725
Height	336	Splat_336	Splatter	NEUR	VGLUT2 VGLUT3	Midbrain: 91.5%, Thalamus: 8.1%, Medulla: 0.3%	7.57095e-09	1.06808e-08	0.239213	0.999725
Height	337	Splat_337	Splatter	NEUR	GABA	Basal forebrain: 81.9%, Midbrain: 17.6%, Hypothalamus: 0.5%	2.55001e-09	1.29882e-08	0.422175	0.999725
Height	338	Splat_338	Splatter	NEUR	VGLUT2	Medulla: 99.1%, Basal forebrain: 0.6%, Pons: 0.3%	9.70394e-09	1.13205e-08	0.195667	0.999725
Height	339	Splat_339	Splatter	NEUR	GLY VGLUT2	Pons: 99.4%, Medulla: 0.4%, Midbrain: 0.2%	-3.9373e-09	1.21586e-08	0.626966	0.999725
Height	340	Splat_340	Splatter	NEUR	VGLUT2	Pons: 88.3%, Midbrain: 9.5%, Thalamus: 1.6%	-8.4916e-09	9.83226e-09	0.806109	0.999725
Height	341	Splat_341	Splatter	NEUR	VGLUT2	Pons: 98.8%, Medulla: 1.2%, Cerebral cortex: 0.0%	-6.59039e-10	1.04049e-08	0.525252	0.999725
Height	342	Splat_342	Splatter	NEUR	VGLUT2	Cerebellum: 97.0%, Pons: 1.8%, Midbrain: 0.8%	6.89088e-09	1.03026e-08	0.251796	0.999725
Height	343	Splat_343	Splatter	NEUR	VGLUT2	Medulla: 57.2%, Spinal cord: 34.1%, Pons: 5.9%	2.49546e-09	9.10769e-09	0.392044	0.999725
Height	344	Splat_344	Splatter	CHRP NEUR	VGLUT2	Medulla: 61.0%, Spinal cord: 21.9%, Pons: 14.9%	-5.41845e-09	8.28165e-09	0.743532	0.999725
Height	345	Splat_345	Splatter	NEUR	VGLUT2	Medulla: 52.3%, Spinal cord: 35.4%, Midbrain: 6.8%	4.1359e-09	9.14022e-09	0.325456	0.999725
Height	346	Splat_346	Splatter	NEUR	VGLUT2	Medulla: 60.2%, Spinal cord: 39.4%, Pons: 0.3%	8.95436e-09	1.05737e-08	0.198538	0.999725
Height	347	Splat_347	Splatter	NEUR	GLY	Medulla: 68.6%, Spinal cord: 29.3%, Pons: 0.9%	1.98577e-09	8.59374e-09	0.40863	0.999725
Height	348	Splat_348	Splatter	NEUR	GLY	Medulla: 65.6%, Spinal cord: 26.9%, Pons: 6.0%	1.36005e-08	1.12334e-08	0.113001	0.999725
Height	349	Splat_349	Splatter	NEUR	GLY	Medulla: 84.7%, Spinal cord: 12.7%, Pons: 1.7%	1.06172e-08	8.38065e-09	0.102601	0.999725
Height	350	Splat_350	Splatter	NEUR	GLY	Medulla: 98.2%, Spinal cord: 1.0%, Pons: 0.7%	-5.17831e-09	7.27171e-09	0.761804	0.999725
Height	351	Splat_351	Splatter	NEUR	GABA	Midbrain: 90.0%, Thalamus: 8.2%, Hypothalamus: 1.3%	9.50242e-09	1.18272e-08	0.210861	0.999725
Height	352	Splat_352	Splatter		GABA	Midbrain: 97.3%, Pons: 0.9%, Medulla: 0.8%	1.39643e-08	1.37167e-08	0.154327	0.999725
Height	353	Splat_353	Splatter	NEUR	GABA	Thalamus: 97.2%, Midbrain: 2.2%, Hypothalamus: 0.5%	1.54053e-08	1.47238e-08	0.147714	0.999725
Height	354	Splat_354	Splatter	NEUR	GABA	Midbrain: 86.4%, Thalamus: 9.6%, Pons: 2.2%	-3.35797e-09	8.44248e-09	0.654592	0.999725
Height	355	Splat_355	Splatter	NEUR	GABA	Midbrain: 87.7%, Pons: 9.3%, Thalamus: 2.4%	-3.04268e-09	1.05186e-08	0.613811	0.999725
Height	356	Splat_356	Splatter	NEUR	GABA	Midbrain: 67.5%, Pons: 20.1%, Thalamus: 9.5%	-4.48513e-09	8.66853e-09	0.697563	0.999725
Height	357	Splat_357	Splatter	NEUR	GABA	Midbrain: 97.4%, Pons: 1.6%, Thalamus: 0.9%	-1.60752e-09	9.49668e-09	0.567208	0.999725
Height	358	Splat_358	Splatter	NEUR	GABA	Midbrain: 91.5%, Thalamus: 7.8%, Pons: 0.4%	3.88728e-09	1.05772e-08	0.356617	0.999725
Height	359	Splat_359	Splatter	NEUR	GABA	Midbrain: 99.1%, Thalamus: 0.4%, Pons: 0.3%	8.09278e-09	1.23666e-08	0.256425	0.999725
Height	360	Splat_360	Splatter	NEUR	GABA	Midbrain: 99.1%, Pons: 0.8%, Thalamus: 0.1%	1.29871e-08	1.19094e-08	0.13775	0.999725
Height	361	Splat_361	Splatter	NEUR	GABA	Midbrain: 83.4%, Thalamus: 14.3%, Pons: 1.8%	-9.1501e-10	8.91644e-09	0.540868	0.999725
Height	362	Splat_362	Splatter	NEUR	GABA	Pons: 39.4%, Cerebellum: 34.7%, Midbrain: 21.7%	-8.24931e-09	9.06949e-09	0.818475	0.999725
Height	363	Splat_363	Splatter	NEUR	VGLUT2	Thalamus: 64.4%, Basal forebrain: 20.9%, Hypothalamus: 7.4%	7.20242e-09	8.62469e-09	0.201833	0.999725
Height	364	Splat_364	Splatter	NEUR	VGLUT2	Midbrain: 99.6%, Thalamus: 0.2%, Medulla: 0.1%	2.01282e-09	1.02558e-08	0.422203	0.999725
Height	365	Splat_365	Splatter	NEUR	GABA VGLUT2	Pons: 43.0%, Midbrain: 30.2%, Medulla: 17.1%	6.0465e-09	1.14166e-08	0.298187	0.999725
Height	366	Splat_366	Splatter	NEUR	VGLUT2	Midbrain: 57.4%, Pons: 19.9%, Thalamus: 15.2%	7.46868e-09	1.03204e-08	0.234632	0.999725
Height	367	Splat_367	Splatter	NEUR	VGLUT2	Midbrain: 96.9%, Thalamus: 2.6%, Pons: 0.3%	8.27984e-09	9.91844e-09	0.201917	0.999725
Height	368	Splat_368	Splatter	NEUR	VGLUT2	Midbrain: 84.5%, Thalamus: 13.4%, Pons: 1.5%	2.66817e-09	8.25089e-09	0.373204	0.999725
Height	369	Splat_369	Splatter	NEUR	VGLUT2	Midbrain: 96.5%, Thalamus: 2.3%, Pons: 0.6%	-6.44729e-09	9.81502e-09	0.744371	0.999725
Height	370	Splat_370	Splatter	NEUR	VGLUT2	Midbrain: 98.8%, Pons: 0.5%, Thalamus: 0.5%	1.29006e-08	1.07739e-08	0.115577	0.999725
Height	372	Thex_372	Thalamic excitatory	NEUR	VGLUT2	Midbrain: 53.2%, Thalamus: 44.2%, Cerebral cortex: 2.5%	6.24406e-10	7.68326e-09	0.467614	0.999725
Height	373	Splat_373	Splatter	NEUR	VGLUT2	Midbrain: 61.4%, Thalamus: 36.6%, Amygdala: 0.7%	9.48465e-09	7.55835e-09	0.104765	0.999725
Height	374	Splat_374	Splatter	NEUR	VGLUT2	Pons: 77.9%, Midbrain: 19.6%, Medulla: 2.0%	-3.44403e-09	8.57457e-09	0.656031	0.999725
Height	375	Splat_375	Splatter	NEUR	VGLUT2 VGLUT3	Thalamus: 94.3%, Midbrain: 5.4%, Pons: 0.1%	-8.05407e-09	7.64088e-09	0.854076	0.999725
Height	376	Splat_376	Splatter	NEUR	VGLUT2	Hypothalamus: 51.0%, Midbrain: 37.9%, Thalamus: 6.6%	2.74201e-09	7.49739e-09	0.357284	0.999725
Height	377	Splat_377	Splatter	NEUR	VGLUT2	Hypothalamus: 33.0%, Amygdala: 32.4%, Thalamus: 31.4%	5.30613e-09	8.32503e-09	0.261942	0.999725
Height	378	Splat_378	Splatter	NEUR	HDC VGLUT2	Amygdala: 29.4%, Basal forebrain: 25.2%, Hypothalamus: 22.3%	-3.15228e-09	7.41444e-09	0.664638	0.999725
Height	379	Splat_379	Splatter	NEUR	GLY	Pons: 99.2%, Medulla: 0.8%, Cerebral cortex: 0.0%	-1.81203e-08	7.21876e-09	0.993966	0.999725
Height	380	Splat_380	Splatter	NEUR	GLY	Pons: 62.5%, Medulla: 34.7%, Spinal cord: 1.1%	-3.63973e-09	7.25385e-09	0.692084	0.999725
Height	381	Splat_381	Splatter	NEUR	GABA	Pons: 83.9%, Midbrain: 15.4%, Medulla: 0.5%	-1.04501e-08	6.95618e-09	0.933487	0.999725
Height	382	Splat_382	Splatter	NEUR	VGLUT2	Amygdala: 32.1%, Hypothalamus: 30.4%, Basal forebrain: 21.9%	-1.58395e-09	7.63643e-09	0.582159	0.999725
Height	383	Splat_383	Splatter	NEUR	VGLUT2 VGLUT3	Hypothalamus: 68.0%, Midbrain: 24.6%, Thalamus: 6.6%	8.09166e-09	7.87103e-09	0.151968	0.999725
Height	384	Splat_384	Splatter	NEUR	VGLUT2	Hypothalamus: 43.2%, Midbrain: 39.3%, Pons: 9.4%	8.86243e-09	9.23766e-09	0.168684	0.999725
Height	385	Splat_385	Splatter	NEUR	VGLUT2	Hypothalamus: 93.4%, Midbrain: 4.5%, Amygdala: 0.8%	3.21145e-09	7.30456e-09	0.330095	0.999725
Height	386	Splat_386	Splatter	NEUR	VGLUT2	Medulla: 98.2%, Pons: 1.2%, Midbrain: 0.6%	1.61251e-09	6.94497e-09	0.408198	0.999725
Height	387	Splat_387	Splatter	NEUR	VGLUT2	Pons: 89.9%, Midbrain: 8.9%, Medulla: 0.7%	-7.55111e-09	7.79626e-09	0.833616	0.999725
Height	388	Splat_388	Splatter	NEUR	VGLUT2	Pons: 90.9%, Hypothalamus: 4.1%, Amygdala: 3.6%	3.73834e-09	8.92934e-09	0.337733	0.999725
Height	389	Splat_389	Splatter	NEUR	GABA	Pons: 67.3%, Midbrain: 29.6%, Thalamus: 2.4%	-9.14064e-10	7.54391e-09	0.54822	0.999725
Height	390	Splat_390	Splatter	NEUR	GABA	Thalamus: 81.4%, Amygdala: 5.6%, Pons: 5.3%	1.06919e-08	1.35109e-08	0.214368	0.999725
Height	391	Splat_391	Splatter	NEUR	GABA	Hypothalamus: 92.3%, Thalamus: 3.3%, Midbrain: 2.8%	4.64059e-09	7.29756e-09	0.262418	0.999725
Height	392	Splat_392	Splatter	NEUR	GABA	Amygdala: 39.6%, Basal forebrain: 32.7%, Hypothalamus: 21.2%	1.4557e-09	7.69351e-09	0.424963	0.999725
Height	393	Splat_393	Splatter	NEUR	GABA	Thalamus: 76.5%, Hypothalamus: 10.6%, Midbrain: 6.0%	-2.69875e-09	8.12429e-09	0.630124	0.999725
Height	394	Splat_394	Splatter	NEUR	VGLUT2	Pons: 92.2%, Midbrain: 6.7%, Medulla: 0.5%	-6.17451e-09	8.39598e-09	0.768956	0.999725
Height	395	Splat_395	Splatter	NEUR	DA VGLUT2	Midbrain: 92.6%, Hypothalamus: 6.5%, Thalamus: 0.7%	-7.5755e-10	8.64722e-09	0.534905	0.999725
Height	396	Splat_396	Splatter	NEUR	VGLUT3	Pons: 66.2%, Midbrain: 31.2%, Hypothalamus: 1.2%	2.17369e-09	7.81348e-09	0.390431	0.999725
Height	397	Splat_397	Splatter	NEUR	SER VGLUT3	Pons: 80.1%, Medulla: 8.1%, Midbrain: 7.6%	-3.15673e-09	7.34565e-09	0.666308	0.999725
Height	398	Splat_398	Splatter	NEUR	VGLUT2	Medulla: 86.6%, Pons: 12.8%, Midbrain: 0.2%	-1.26599e-09	8.14108e-09	0.561789	0.999725
Height	399	Splat_399	Splatter	NEUR	VGLUT2	Medulla: 99.3%, Pons: 0.5%, Cerebral cortex: 0.1%	-3.07889e-09	8.63399e-09	0.639305	0.999725
Height	400	Splat_400	Splatter	NEUR	CHOL VGLUT3	Basal forebrain: 54.0%, Amygdala: 22.9%, Hypothalamus: 14.7%	-7.54106e-09	6.50791e-09	0.876722	0.999725
Height	401	Misc_401	Miscellaneous	NEUR	VGLUT2	Hippocampus: 76.2%, Amygdala: 19.4%, Cerebral cortex: 4.4%	9.09699e-10	8.37581e-09	0.456756	0.999725
Height	402	Splat_402	Splatter	NEUR	GABA	Midbrain: 58.2%, Hypothalamus: 41.6%, Amygdala: 0.1%	2.02994e-09	7.51265e-09	0.393502	0.999725
Height	403	Splat_403	Splatter	NEUR	GABA	Cerebral cortex: 45.6%, Amygdala: 33.5%, Hypothalamus: 9.8%	4.84335e-09	7.57802e-09	0.261369	0.999725
Height	404	Misc_404	Miscellaneous	NEUR	VGLUT1	Cerebral cortex: 94.4%, Amygdala: 2.5%, Basal forebrain: 1.2%	1.73872e-09	1.04156e-08	0.433711	0.999725
Height	405	Amex_405	Amygdala excitatory	NEUR	VGLUT1 VGLUT2	Cerebral cortex: 41.9%, Hypothalamus: 27.8%, Amygdala: 27.3%	4.78236e-09	7.75663e-09	0.268765	0.999725
Height	406	Amex_406	Amygdala excitatory	NEUR	VGLUT1 VGLUT2	Amygdala: 50.5%, Cerebral cortex: 46.9%, Hypothalamus: 2.4%	-9.48523e-09	7.20626e-09	0.905955	0.999725
Height	407	Amex_407	Amygdala excitatory	NEUR	VGLUT2 VGLUT3	Amygdala: 72.6%, Cerebral cortex: 23.5%, Hippocampus: 2.7%	-6.11684e-09	6.8439e-09	0.814277	0.999725
Height	408	Amex_408	Amygdala excitatory	NEUR	VGLUT1 VGLUT2	Cerebral cortex: 82.2%, Amygdala: 13.3%, Hypothalamus: 4.4%	1.35681e-09	1.18881e-08	0.454567	0.999725
Height	409	Splat_409	Splatter	NEUR	GABA	Basal forebrain: 66.5%, Amygdala: 14.2%, Thalamus: 9.9%	3.0091e-10	9.49336e-09	0.487357	0.999725
Height	413	Splat_413	Splatter	NEUR	VGLUT2	Hypothalamus: 92.1%, Midbrain: 5.8%, Pons: 1.4%	2.22453e-09	7.54776e-09	0.384101	0.999725
Height	414	Splat_414	Splatter	NEUR	VGLUT2	Hypothalamus: 90.6%, Midbrain: 8.5%, Thalamus: 0.8%	8.05229e-09	6.7913e-09	0.117875	0.999725
Height	419	Amex_419	Amygdala excitatory	NEUR	VGLUT1 VGLUT2	Amygdala: 78.9%, Cerebral cortex: 14.0%, Thalamus: 5.1%	6.07538e-09	7.88847e-09	0.220602	0.999725
Height	420	Splat_420	Splatter	NEUR	VGLUT2	Thalamus: 46.3%, Hypothalamus: 26.8%, Amygdala: 24.7%	8.82648e-09	9.48169e-09	0.175953	0.999725
Height	422	Splat_422	Splatter	NEUR	GABA	Hypothalamus: 44.2%, Amygdala: 23.2%, Thalamus: 20.2%	2.94242e-09	8.86273e-09	0.369945	0.999725
Height	423	Splat_423	Splatter	NEUR	GABA	Amygdala: 50.6%, Thalamus: 19.8%, Hypothalamus: 15.4%	3.22981e-09	7.70762e-09	0.337593	0.999725
Height	424	Splat_424	Splatter	NEUR	GABA	Amygdala: 34.9%, Hypothalamus: 32.8%, Thalamus: 29.6%	4.69252e-09	9.20675e-09	0.305137	0.999725
Height	426	EMSN_426	Eccentric medium spiny neuron	NEUR	GABA	Amygdala: 81.9%, Cerebral cortex: 10.0%, Thalamus: 3.2%	7.5816e-09	6.78567e-09	0.131934	0.999725
Height	427	MSN_427	Medium spiny neuron	NEUR	GABA	Amygdala: 56.6%, Hypothalamus: 19.3%, Thalamus: 14.0%	-9.47345e-10	7.36729e-09	0.551158	0.999725
Height	428	Splat_428	Splatter	NEUR	GABA	Basal forebrain: 59.7%, Amygdala: 16.1%, Hypothalamus: 13.8%	3.10416e-09	7.5156e-09	0.339793	0.999725
Height	430	MSN_430	Medium spiny neuron	NEUR	GABA	Amygdala: 87.9%, Hypothalamus: 6.5%, Thalamus: 3.4%	1.03359e-08	9.18811e-09	0.13031	0.999725
Height	432	Splat_432	Splatter	NEUR	HDC	Hypothalamus: 79.8%, Midbrain: 19.6%, Thalamus: 0.6%	-8.94147e-10	8.074e-09	0.54409	0.999725
Height	433	Midi_433	Midbrain-derived inhibitory	NEUR	GABA	Midbrain: 89.4%, Thalamus: 8.3%, Hypothalamus: 1.3%	-1.39925e-08	6.92877e-09	0.978281	0.999725
Height	434	Midi_434	Midbrain-derived inhibitory	NEUR	GABA	Thalamus: 89.3%, Midbrain: 8.9%, Pons: 1.3%	-6.71553e-09	8.33842e-09	0.789698	0.999725
Height	435	Midi_435	Midbrain-derived inhibitory	NEUR	GABA	Midbrain: 54.9%, Thalamus: 43.2%, Pons: 0.8%	-9.5986e-09	7.48386e-09	0.900179	0.999725
Height	436	Midi_436	Midbrain-derived inhibitory	NEUR	GABA	Thalamus: 82.2%, Midbrain: 17.5%, Hypothalamus: 0.1%	3.64032e-09	1.08187e-08	0.368253	0.999725
Height	437	Midi_437	Midbrain-derived inhibitory	NEUR	GABA	Thalamus: 85.5%, Midbrain: 13.8%, Pons: 0.5%	4.05991e-09	1.0136e-08	0.344378	0.999725
Height	438	Midi_438	Midbrain-derived inhibitory	NEUR	GABA	Midbrain: 44.9%, Thalamus: 38.0%, Hypothalamus: 8.8%	-8.66202e-09	7.50376e-09	0.875823	0.999725
Height	439	Midi_439	Midbrain-derived inhibitory	NEUR	GABA	Midbrain: 52.8%, Thalamus: 31.3%, Pons: 10.7%	-1.19595e-09	8.07364e-09	0.55888	0.999725
Height	440	Midi_440	Midbrain-derived inhibitory	NEUR	GABA	Thalamus: 87.1%, Midbrain: 10.2%, Pons: 1.9%	-8.55511e-09	7.43404e-09	0.875093	0.999725
Height	441	Midi_441	Midbrain-derived inhibitory	NEUR	GABA	Thalamus: 89.9%, Midbrain: 8.8%, Pons: 0.7%	-9.59969e-10	8.39061e-09	0.545544	0.999725
Height	442	Midi_442	Midbrain-derived inhibitory	NEUR	GABA	Thalamus: 99.1%, Midbrain: 0.8%, Pons: 0.1%	-1.14354e-09	8.04581e-09	0.556511	0.999725
Height	443	Midi_443	Midbrain-derived inhibitory	NEUR	GABA	Thalamus: 98.3%, Midbrain: 1.6%, Pons: 0.1%	2.03568e-09	1.02086e-08	0.420972	0.999725
Height	444	Midi_444	Midbrain-derived inhibitory	NEUR	GABA	Thalamus: 83.2%, Midbrain: 14.0%, Pons: 1.9%	2.3634e-09	1.11877e-08	0.416346	0.999725
Height	445	Thex_445	Thalamic excitatory		VGLUT2	Thalamus: 99.3%, Hippocampus: 0.7%, Cerebral cortex: 0.0%	-1.00263e-08	8.65245e-09	0.876728	0.999725
Height	446	Thex_446	Thalamic excitatory		VGLUT2	Thalamus: 99.9%, Hippocampus: 0.0%, Midbrain: 0.0%	-2.25507e-09	8.21192e-09	0.608192	0.999725
Height	447	Thex_447	Thalamic excitatory		VGLUT2	Thalamus: 100.0%, Cerebral cortex: 0.0%, Amygdala: 0.0%	8.47517e-10	8.67365e-09	0.461081	0.999725
Height	448	Thex_448	Thalamic excitatory	NEUR	VGLUT2	Thalamus: 99.7%, Amygdala: 0.3%, Basal forebrain: 0.0%	-1.28765e-08	8.22534e-09	0.941263	0.999725
Height	449	Thex_449	Thalamic excitatory		VGLUT2	Thalamus: 98.7%, Amygdala: 1.0%, Midbrain: 0.3%	-5.40368e-09	7.91974e-09	0.752477	0.999725
Height	450	Thex_450	Thalamic excitatory		VGLUT2	Thalamus: 99.9%, Basal forebrain: 0.0%, Hypothalamus: 0.0%	-4.67766e-09	8.52475e-09	0.7084	0.999725
Height	451	Thex_451	Thalamic excitatory		VGLUT2	Thalamus: 99.9%, Midbrain: 0.1%, Hypothalamus: 0.0%	-1.16064e-08	8.13149e-09	0.923259	0.999725
Height	452	Thex_452	Thalamic excitatory		VGLUT2	Thalamus: 98.9%, Midbrain: 1.1%, Amygdala: 0.0%	-6.08889e-10	9.41036e-09	0.525795	0.999725
Height	453	Thex_453	Thalamic excitatory		VGLUT2	Thalamus: 82.7%, Midbrain: 17.3%, Cerebral cortex: 0.0%	-6.15966e-09	7.38936e-09	0.797743	0.999725
Height	454	Thex_454	Thalamic excitatory		VGLUT2	Thalamus: 99.5%, Midbrain: 0.5%, Cerebral cortex: 0.0%	-9.44563e-09	8.24346e-09	0.874068	0.999725
Height	455	Thex_455	Thalamic excitatory	NEUR	VGLUT2	Thalamus: 97.9%, Midbrain: 2.1%, Cerebral cortex: 0.0%	-5.76395e-09	7.5254e-09	0.778142	0.999725
Height	456	Thex_456	Thalamic excitatory	NEUR	VGLUT2	Thalamus: 99.8%, Hippocampus: 0.2%, Cerebral cortex: 0.0%	-1.30912e-09	7.47328e-09	0.569528	0.999725
Height	457	Thex_457	Thalamic excitatory	NEUR	VGLUT2	Thalamus: 98.3%, Amygdala: 1.4%, Cerebral cortex: 0.3%	-1.49174e-08	7.19542e-09	0.980923	0.999725
Height	458	Thex_458	Thalamic excitatory	NEUR	VGLUT2	Thalamus: 93.6%, Midbrain: 6.4%, Amygdala: 0.0%	-2.11543e-08	6.37965e-09	0.999543	0.999725
Height	459	Thex_459	Thalamic excitatory	NEUR	VGLUT2	Thalamus: 89.9%, Amygdala: 9.2%, Midbrain: 0.6%	-1.60845e-08	7.2521e-09	0.98672	0.999725
Height	460	Thex_460	Thalamic excitatory	NEUR	VGLUT2	Thalamus: 98.9%, Midbrain: 0.9%, Cerebral cortex: 0.1%	-1.5428e-09	7.08372e-09	0.586205	0.999725
Joint pain	64	Astro_64	Astrocyte	ASTRO		Hypothalamus: 93.0%, Amygdala: 1.6%, Thalamus: 1.6%	-1.69112e-09	4.83509e-10	0.999765	0.999765
Addiction risk factor	1	Tcell_1	Miscellaneous	TCELL		Midbrain: 15.0%, Basal forebrain: 14.0%, Pons: 13.2%	-1.34721e-08	1.0828e-08	0.893284	0.999923
Addiction risk factor	2	Nkcell_2	Miscellaneous	NK		Thalamus: 17.6%, Cerebral cortex: 15.5%, Basal forebrain: 14.8%	-1.21032e-08	1.04284e-08	0.877099	0.999923
Addiction risk factor	3	Mono_3	Miscellaneous	MONO		Thalamus: 21.9%, Pons: 16.1%, Basal forebrain: 13.9%	-1.36391e-08	1.07838e-08	0.897025	0.999923
Addiction risk factor	4	Mgl_4	Microglia	MGL		Spinal cord: 31.8%, Pons: 26.0%, Medulla: 13.2%	-1.80311e-08	1.02414e-08	0.960847	0.999923
Addiction risk factor	5	Mgl_5	Microglia	MGL		Hippocampus: 40.4%, Medulla: 29.6%, Basal forebrain: 20.1%	-2.44334e-08	1.01443e-08	0.991993	0.999923
Addiction risk factor	6	Mgl_6	Microglia	MGL		Hippocampus: 25.1%, Basal forebrain: 15.2%, Thalamus: 11.0%	-2.05687e-08	9.5087e-09	0.984735	0.999923
Addiction risk factor	7	Mgl_7	Microglia	MGL		Basal forebrain: 32.0%, Midbrain: 19.4%, Pons: 12.5%	-2.15714e-08	9.35303e-09	0.989454	0.999923
Addiction risk factor	8	Mgl_8	Microglia	MGL		Hippocampus: 19.2%, Midbrain: 18.4%, Basal forebrain: 11.1%	-2.3056e-08	9.62472e-09	0.991701	0.999923
Addiction risk factor	9	Mgl_9	Microglia	MGL		Cerebral cortex: 27.2%, Midbrain: 16.6%, Hippocampus: 15.0%	-2.1124e-08	9.55603e-09	0.986466	0.999923
Addiction risk factor	10	Mgl_10	Microglia	MGL		Basal forebrain: 27.7%, Midbrain: 22.1%, Cerebral cortex: 10.3%	-1.74935e-08	9.34681e-09	0.969369	0.999923
Addiction risk factor	11	Mgl_11	Microglia	MGL		Cerebral cortex: 37.4%, Hippocampus: 24.2%, Thalamus: 11.1%	-2.43017e-08	9.30416e-09	0.995498	0.999923
Addiction risk factor	12	Mgl_12	Microglia	MAC		Basal forebrain: 29.4%, Cerebral cortex: 14.0%, Cerebellum: 12.2%	-1.3948e-08	9.82596e-09	0.922124	0.999923
Addiction risk factor	13	VendPLVAP_13	Vascular	CHRP ENDO		Basal forebrain: 74.0%, Medulla: 23.3%, Hippocampus: 1.4%	-2.09085e-08	8.50164e-09	0.99304	0.999923
Addiction risk factor	14	VendAC_14	Vascular	ENDO		Hippocampus: 23.8%, Cerebral cortex: 23.3%, Thalamus: 10.3%	-1.11038e-08	9.38782e-09	0.881554	0.999923
Addiction risk factor	15	VendC_15	Vascular	ENDO		Cerebral cortex: 23.2%, Hippocampus: 15.7%, Thalamus: 15.3%	-1.38308e-08	9.1759e-09	0.934132	0.999923
Addiction risk factor	16	VendVC_16	Vascular	ENDO		Cerebral cortex: 25.5%, Hippocampus: 17.8%, Midbrain: 8.4%	-1.1055e-08	9.09629e-09	0.88788	0.999923
Addiction risk factor	17	VendV_17	Vascular	ENDO		Hypothalamus: 26.7%, Medulla: 21.8%, Pons: 15.8%	-1.34706e-08	9.54628e-09	0.920891	0.999923
Addiction risk factor	18	VendA_18	Vascular	ENDO		Cerebral cortex: 23.3%, Medulla: 16.4%, Thalamus: 14.6%	-1.3458e-08	9.49352e-09	0.921845	0.999923
Addiction risk factor	19	Vsmc_19	Vascular	ENDO VSMC		Thalamus: 28.4%, Midbrain: 12.2%, Medulla: 11.8%	-1.83762e-08	1.0123e-08	0.965261	0.999923
Addiction risk factor	20	Vsmc_20	Vascular	VSMC		Thalamus: 21.8%, Cerebral cortex: 13.7%, Medulla: 12.4%	-3.09372e-08	9.45361e-09	0.999467	0.999923
Addiction risk factor	21	Per_21	Vascular	PER		Thalamus: 28.3%, Pons: 17.9%, Basal forebrain: 9.8%	-1.81995e-08	1.04272e-08	0.959541	0.999923
Addiction risk factor	22	Per_22	Vascular	PER		Thalamus: 34.2%, Cerebral cortex: 15.9%, Basal forebrain: 10.2%	-2.57107e-08	1.03623e-08	0.993452	0.999923
Addiction risk factor	23	Per_23	Vascular			Thalamus: 48.8%, Cerebral cortex: 25.0%, Basal forebrain: 10.7%	-2.07521e-08	1.09032e-08	0.971499	0.999923
Addiction risk factor	24	Fbl_24	Fibroblast	FIB		Basal forebrain: 38.0%, Medulla: 32.3%, Hippocampus: 25.1%	-1.91673e-08	9.90756e-09	0.973481	0.999923
Addiction risk factor	25	Fbl_25	Fibroblast	FIB		Thalamus: 22.3%, Cerebral cortex: 20.0%, Pons: 15.0%	-2.40219e-08	9.40607e-09	0.994673	0.999923
Addiction risk factor	26	Fbl_26	Fibroblast	FIB		Thalamus: 20.7%, Basal forebrain: 15.4%, Pons: 13.1%	-2.3444e-08	9.72163e-09	0.992057	0.999923
Addiction risk factor	27	Fbl_27	Fibroblast	FIB		Thalamus: 34.3%, Cerebral cortex: 15.0%, Pons: 13.3%	-1.84316e-08	1.05421e-08	0.959801	0.999923
Addiction risk factor	28	Fbl_28	Fibroblast	FIB		Thalamus: 36.4%, Cerebral cortex: 12.1%, Pons: 11.0%	-1.85881e-08	1.07986e-08	0.957405	0.999923
Addiction risk factor	29	Fbl_29	Fibroblast			Medulla: 41.3%, Spinal cord: 39.7%, Thalamus: 4.8%	-9.67774e-09	9.95918e-09	0.83441	0.999923
Addiction risk factor	30	Fbl_30	Fibroblast	CHRP		Cerebral cortex: 35.3%, Basal forebrain: 29.7%, Medulla: 10.6%	-2.84724e-08	9.19973e-09	0.999016	0.999923
Addiction risk factor	31	Fbl_31	Fibroblast	CHRP		Basal forebrain: 47.3%, Medulla: 20.3%, Hypothalamus: 12.4%	-3.24704e-08	8.58032e-09	0.999923	0.999923
Addiction risk factor	32	OPC_32	Oligodendrocyte precursor	OPC		Hypothalamus: 54.7%, Thalamus: 16.6%, Amygdala: 8.5%	-1.64952e-08	8.73554e-09	0.970506	0.999923
Addiction risk factor	33	OPC_33	Oligodendrocyte precursor	OPC		Pons: 23.8%, Midbrain: 22.9%, Thalamus: 19.2%	-1.99919e-08	8.93487e-09	0.987374	0.999923
Addiction risk factor	34	OPC_34	Oligodendrocyte precursor	OPC		Hippocampus: 33.6%, Cerebral cortex: 30.9%, Amygdala: 16.5%	-1.57397e-08	8.20106e-09	0.972522	0.999923
Addiction risk factor	35	OPC_35	Oligodendrocyte precursor	OPC		Cerebral cortex: 62.3%, Hippocampus: 21.4%, Basal forebrain: 6.5%	-2.26037e-08	8.97868e-09	0.99409	0.999923
Addiction risk factor	36	OPC_36	Oligodendrocyte precursor	OPC		Cerebral cortex: 33.7%, Thalamus: 12.5%, Midbrain: 11.5%	-2.46581e-08	8.64602e-09	0.997827	0.999923
Addiction risk factor	37	COP_37	Committed oligodendrocyte precursor	OLIGO		Cerebral cortex: 35.6%, Hippocampus: 19.5%, Amygdala: 8.2%	-1.58117e-08	8.95817e-09	0.961223	0.999923
Addiction risk factor	38	COP_38	Committed oligodendrocyte precursor	OLIGO		Hippocampus: 29.9%, Cerebral cortex: 29.5%, Pons: 7.8%	-1.1482e-08	9.28361e-09	0.891919	0.999923
Addiction risk factor	39	COP_39	Committed oligodendrocyte precursor	OLIGO		Cerebral cortex: 28.1%, Hippocampus: 19.7%, Amygdala: 14.6%	-7.59429e-09	9.64775e-09	0.784405	0.999923
Addiction risk factor	40	Oligo_40	Oligodendrocyte	OLIGO		Hippocampus: 24.8%, Cerebral cortex: 23.4%, Amygdala: 10.0%	-1.16658e-08	1.01445e-08	0.874921	0.999923
Addiction risk factor	41	COP_41	Committed oligodendrocyte precursor	OLIGO		Amygdala: 24.7%, Hypothalamus: 23.3%, Basal forebrain: 20.2%	-2.40128e-08	9.45097e-09	0.99447	0.999923
Addiction risk factor	42	COP_42	Committed oligodendrocyte precursor	OLIGO		Thalamus: 92.7%, Midbrain: 2.3%, Pons: 1.5%	-1.70332e-08	9.38638e-09	0.965213	0.999923
Addiction risk factor	43	COP_43	Committed oligodendrocyte precursor	OLIGO		Thalamus: 36.2%, Hypothalamus: 18.0%, Amygdala: 10.3%	-1.5478e-08	9.1408e-09	0.9548	0.999923
Addiction risk factor	44	Oligo_44	Oligodendrocyte	OLIGO		Thalamus: 20.9%, Pons: 19.2%, Midbrain: 19.1%	-1.83234e-08	9.1675e-09	0.977182	0.999923
Addiction risk factor	46	Oligo_46	Oligodendrocyte	OLIGO		Thalamus: 22.7%, Midbrain: 19.9%, Cerebral cortex: 13.7%	-1.53066e-08	1.02392e-08	0.93253	0.999923
Addiction risk factor	47	Oligo_47	Oligodendrocyte	OLIGO		Thalamus: 24.9%, Cerebral cortex: 20.9%, Hippocampus: 13.8%	-2.0147e-08	1.00337e-08	0.977675	0.999923
Addiction risk factor	48	Oligo_48	Oligodendrocyte	OLIGO		Basal forebrain: 47.8%, Thalamus: 42.2%, Hypothalamus: 5.3%	-2.02358e-08	7.75983e-09	0.995443	0.999923
Addiction risk factor	49	Oligo_49	Oligodendrocyte	OLIGO		Pons: 30.3%, Midbrain: 20.2%, Medulla: 12.2%	-1.7017e-08	9.6891e-09	0.960482	0.999923
Addiction risk factor	50	Oligo_50	Oligodendrocyte	OLIGO		Hypothalamus: 90.7%, Thalamus: 3.6%, Basal forebrain: 3.6%	-1.03653e-08	8.74233e-09	0.882118	0.999923
Addiction risk factor	51	Bgl_51	Bergmann glia	ASTRO		Cerebellum: 95.8%, Pons: 1.9%, Medulla: 1.9%	-1.32383e-08	1.13561e-08	0.878142	0.999923
Addiction risk factor	57	Astro_57	Astrocyte	ASTRO		Hippocampus: 66.8%, Basal forebrain: 25.3%, Cerebral cortex: 4.0%	-1.55515e-08	9.67741e-09	0.945972	0.999923
Addiction risk factor	58	Astro_58	Astrocyte	ASTRO		Cerebral cortex: 57.1%, Hippocampus: 37.8%, Amygdala: 3.0%	-8.50276e-09	1.05416e-08	0.790049	0.999923
Addiction risk factor	59	Astro_59	Astrocyte	ASTRO		Pons: 36.2%, Cerebellum: 36.1%, Medulla: 10.9%	-1.3717e-08	1.06833e-08	0.900423	0.999923
Addiction risk factor	60	Astro_60	Astrocyte	ASTRO		Thalamus: 37.1%, Midbrain: 31.3%, Pons: 16.8%	-1.10415e-08	1.0422e-08	0.8553	0.999923
Addiction risk factor	61	Astro_61	Astrocyte	ASTRO		Hippocampus: 47.7%, Cerebral cortex: 21.1%, Basal forebrain: 19.2%	-9.87959e-09	1.09249e-08	0.817086	0.999923
Addiction risk factor	62	Astro_62	Astrocyte	ASTRO		Basal forebrain: 40.2%, Cerebellum: 19.3%, Midbrain: 16.2%	-1.36099e-08	1.10414e-08	0.891141	0.999923
Addiction risk factor	63	Astro_63	Astrocyte	ASTRO		Medulla: 38.6%, Spinal cord: 20.0%, Pons: 15.4%	-1.2954e-08	1.0658e-08	0.887897	0.999923
Addiction risk factor	64	Astro_64	Astrocyte	ASTRO		Hypothalamus: 93.0%, Amygdala: 1.6%, Thalamus: 1.6%	-1.92686e-08	8.60892e-09	0.987396	0.999923
Addiction risk factor	65	Epen_65	Ependymal	EPEN		Midbrain: 28.4%, Hippocampus: 12.5%, Pons: 12.5%	-1.48298e-08	8.97203e-09	0.950824	0.999923
Addiction risk factor	66	Epen_66	Ependymal	CHRP EPEN		Medulla: 83.1%, Pons: 16.0%, Midbrain: 0.4%	-1.48894e-08	1.01039e-08	0.92971	0.999923
Addiction risk factor	67	Epen_67	Ependymal	CHRP EPEN		Medulla: 52.7%, Spinal cord: 22.3%, Pons: 17.8%	-1.43822e-08	9.60907e-09	0.932768	0.999923
Addiction risk factor	68	Epen_68	Ependymal	CHRP EPEN		Medulla: 29.8%, Pons: 23.1%, Thalamus: 13.7%	-1.13811e-08	9.98999e-09	0.872701	0.999923
Addiction risk factor	69	Epen_69	Ependymal	EPEN		Hippocampus: 69.2%, Basal forebrain: 11.2%, Amygdala: 7.6%	-8.30553e-09	9.59843e-09	0.806563	0.999923
Addiction risk factor	70	Epen_70	Ependymal	EPEN		Thalamus: 41.0%, Amygdala: 21.3%, Midbrain: 17.1%	-9.71363e-09	1.02591e-08	0.828138	0.999923
Addiction risk factor	72	Epen_72	Ependymal	EPEN		Hippocampus: 53.2%, Amygdala: 20.2%, Basal forebrain: 7.9%	-1.46499e-08	1.15672e-08	0.897333	0.999923
Addiction risk factor	73	Epen_73	Ependymal	EPEN		Hippocampus: 85.9%, Amygdala: 8.2%, Basal forebrain: 1.9%	-1.08475e-08	1.14225e-08	0.828856	0.999923
Addiction risk factor	75	COP_75	Committed oligodendrocyte precursor	CHRP EPEN NEUR		Medulla: 38.6%, Basal forebrain: 32.9%, Thalamus: 15.7%	-1.68803e-08	9.81936e-09	0.9572	0.999923
Addiction risk factor	76	Chrp_76	Choroid plexus	CHRP EPEN OLIGO		Basal forebrain: 55.4%, Medulla: 31.7%, Thalamus: 8.9%	-2.00926e-08	9.75419e-09	0.980296	0.999923
Addiction risk factor	77	Chrp_77	Choroid plexus	CHRP		Basal forebrain: 49.7%, Medulla: 46.2%, Hippocampus: 3.0%	-1.72001e-08	9.95241e-09	0.958027	0.999923
Addiction risk factor	78	Chrp_78	Choroid plexus	CHRP		Basal forebrain: 92.5%, Medulla: 6.3%, Thalamus: 0.6%	-2.12818e-08	9.1544e-09	0.989958	0.999923
Addiction risk factor	79	Chrp_79	Choroid plexus	CHRP		Basal forebrain: 94.0%, Medulla: 5.0%, Hippocampus: 0.5%	-1.72954e-08	9.60141e-09	0.964176	0.999923
Addiction risk factor	80	Chrp_80	Choroid plexus	CHRP		Basal forebrain: 94.8%, Medulla: 4.5%, Hippocampus: 0.4%	-2.02244e-08	9.87506e-09	0.979721	0.999923
Addiction risk factor	81	Chrp_81	Choroid plexus	CHRP		Basal forebrain: 73.7%, Medulla: 25.6%, Pons: 0.6%	-1.56606e-08	9.67723e-09	0.9472	0.999923
Addiction risk factor	82	Chrp_82	Choroid plexus	CHRP		Basal forebrain: 76.6%, Medulla: 22.2%, Pons: 1.2%	-1.9463e-08	9.36288e-09	0.981179	0.999923
Addiction risk factor	99	DLCT6b_99	Deep-layer corticothalamic and 6b	NEUR	VGLUT1	Cerebral cortex: 80.0%, Basal forebrain: 11.2%, Hippocampus: 6.5%	-8.25494e-09	8.81334e-09	0.825528	0.999923
Addiction risk factor	104	DLCT6b_104	Deep-layer corticothalamic and 6b	NEUR	VGLUT1	Cerebral cortex: 47.1%, Hippocampus: 34.6%, Amygdala: 18.1%	-1.30414e-08	7.77287e-09	0.953308	0.999923
Addiction risk factor	111	DLCT6b_111	Deep-layer corticothalamic and 6b	NEUR	VGLUT1 VGLUT2	Hippocampus: 92.5%, Amygdala: 6.3%, Cerebral cortex: 1.2%	-9.87284e-09	8.48384e-09	0.877732	0.999923
Addiction risk factor	202	DG_202	Hippocampal dentate gyrus	NEUR	VGLUT1	Hippocampus: 100.0%, Cerebral cortex: 0.0%, Amygdala: 0.0%	-9.15462e-09	7.82286e-09	0.879048	0.999923
Addiction risk factor	205	DG_205	Hippocampal dentate gyrus	NEUR	VGLUT1	Hippocampus: 96.5%, Midbrain: 3.4%, Thalamus: 0.0%	-8.24038e-09	8.75991e-09	0.826569	0.999923
Addiction risk factor	251	MGE_251	MGE interneuron	NEUR	GABA	Cerebral cortex: 94.0%, Hippocampus: 2.5%, Basal forebrain: 2.4%	-1.45955e-08	9.72162e-09	0.933367	0.999923
Addiction risk factor	253	MGE_253	MGE interneuron	NEUR	GABA	Cerebral cortex: 81.1%, Amygdala: 8.4%, Basal forebrain: 6.1%	-1.02058e-08	8.84036e-09	0.875843	0.999923
Addiction risk factor	265	LLC_265	LAMP5-LHX6 and Chandelier	NEUR	GABA	Cerebral cortex: 72.8%, Amygdala: 17.1%, Hippocampus: 5.1%	-1.14018e-08	8.69449e-09	0.905135	0.999923
Addiction risk factor	299	CBI_299	Cerebellar inhibitory	NEUR	GLY	Cerebellum: 71.1%, Pons: 20.4%, Midbrain: 4.5%	-1.10136e-08	8.89865e-09	0.892081	0.999923
Addiction risk factor	301	CBI_301	Cerebellar inhibitory	NEUR	GLY	Pons: 92.6%, Medulla: 6.6%, Cerebral cortex: 0.7%	-8.50096e-09	7.70503e-09	0.865051	0.999923
Addiction risk factor	310	URL_310	Upper rhombic lip	NEUR	VGLUT1	Cerebellum: 52.4%, Pons: 26.2%, Medulla: 15.1%	-9.61727e-09	9.52954e-09	0.843562	0.999923
Addiction risk factor	311	URL_311	Upper rhombic lip	NEUR	VGLUT1	Cerebellum: 72.7%, Medulla: 10.3%, Pons: 8.2%	-1.15438e-08	1.03011e-08	0.868778	0.999923
Addiction risk factor	312	URL_312	Upper rhombic lip	NEUR	VGLUT1	Medulla: 61.0%, Pons: 34.8%, Cerebellum: 3.6%	-1.87232e-08	1.00193e-08	0.969168	0.999923
Addiction risk factor	316	LRL_316	Lower rhombic lip	NEUR	VGLUT1 VGLUT2	Pons: 76.6%, Medulla: 22.0%, Midbrain: 0.6%	-1.16644e-08	8.17059e-09	0.923298	0.999923
Addiction risk factor	317	LRL_317	Lower rhombic lip	NEUR	VGLUT1 VGLUT2	Pons: 97.6%, Medulla: 2.1%, Midbrain: 0.2%	-1.66565e-08	8.21628e-09	0.978682	0.999923
Addiction risk factor	318	LRL_318	Lower rhombic lip	NEUR	VGLUT1 VGLUT2	Pons: 98.8%, Medulla: 0.7%, Midbrain: 0.5%	-8.81577e-09	8.88909e-09	0.839341	0.999923
Addiction risk factor	320	LRL_320	Lower rhombic lip	NEUR	VGLUT1 VGLUT2	Pons: 90.4%, Medulla: 6.2%, Basal forebrain: 3.2%	-1.24032e-08	8.78015e-09	0.921119	0.999923
Addiction risk factor	321	LRL_321	Lower rhombic lip	NEUR	VGLUT1 VGLUT2	Pons: 95.9%, Medulla: 3.3%, Midbrain: 0.4%	-1.08055e-08	9.32273e-09	0.876782	0.999923
Addiction risk factor	322	LRL_322	Lower rhombic lip	NEUR	VGLUT1 VGLUT2	Pons: 83.9%, Medulla: 15.5%, Cerebral cortex: 0.4%	-1.70119e-08	7.33891e-09	0.989777	0.999923
Addiction risk factor	339	Splat_339	Splatter	NEUR	GLY VGLUT2	Pons: 99.4%, Medulla: 0.4%, Midbrain: 0.2%	-8.56325e-09	1.00403e-08	0.80314	0.999923
Addiction risk factor	342	Splat_342	Splatter	NEUR	VGLUT2	Cerebellum: 97.0%, Pons: 1.8%, Midbrain: 0.8%	-1.21834e-08	8.71823e-09	0.918862	0.999923
Addiction risk factor	347	Splat_347	Splatter	NEUR	GLY	Medulla: 68.6%, Spinal cord: 29.3%, Pons: 0.9%	-9.94402e-09	9.29398e-09	0.857677	0.999923
Addiction risk factor	351	Splat_351	Splatter	NEUR	GABA	Midbrain: 90.0%, Thalamus: 8.2%, Hypothalamus: 1.3%	-9.11445e-09	1.00476e-08	0.817829	0.999923
Addiction risk factor	358	Splat_358	Splatter	NEUR	GABA	Midbrain: 91.5%, Thalamus: 7.8%, Pons: 0.4%	-1.02478e-08	8.83823e-09	0.876871	0.999923
Addiction risk factor	365	Splat_365	Splatter	NEUR	GABA VGLUT2	Pons: 43.0%, Midbrain: 30.2%, Medulla: 17.1%	-1.2244e-08	9.3292e-09	0.905314	0.999923
Addiction risk factor	379	Splat_379	Splatter	NEUR	GLY	Pons: 99.2%, Medulla: 0.8%, Cerebral cortex: 0.0%	-8.68693e-09	8.50037e-09	0.846597	0.999923
Addiction risk factor	390	Splat_390	Splatter	NEUR	GABA	Thalamus: 81.4%, Amygdala: 5.6%, Pons: 5.3%	-1.31321e-08	9.99464e-09	0.905562	0.999923
Addiction risk factor	401	Misc_401	Miscellaneous	NEUR	VGLUT2	Hippocampus: 76.2%, Amygdala: 19.4%, Cerebral cortex: 4.4%	-2.09455e-08	9.31616e-09	0.987721	0.999923
Addiction risk factor	402	Splat_402	Splatter	NEUR	GABA	Midbrain: 58.2%, Hypothalamus: 41.6%, Amygdala: 0.1%	-8.15636e-09	8.00025e-09	0.84602	0.999923
Addiction risk factor	403	Splat_403	Splatter	NEUR	GABA	Cerebral cortex: 45.6%, Amygdala: 33.5%, Hypothalamus: 9.8%	-6.54106e-09	7.73314e-09	0.801181	0.999923
Addiction risk factor	408	Amex_408	Amygdala excitatory	NEUR	VGLUT1 VGLUT2	Cerebral cortex: 82.2%, Amygdala: 13.3%, Hypothalamus: 4.4%	-1.85351e-08	8.69634e-09	0.983471	0.999923
Addiction risk factor	455	Thex_455	Thalamic excitatory	NEUR	VGLUT2	Thalamus: 97.9%, Midbrain: 2.1%, Cerebral cortex: 0.0%	-1.59307e-08	8.80173e-09	0.964848	0.999923
Neck/Shoulder pain	0	Bcell_0	Miscellaneous	BCELL		Midbrain: 21.0%, Basal forebrain: 19.0%, Pons: 14.3%	-4.69904e-09	1.55814e-09	0.998719	0.999999
Neck/Shoulder pain	20	Vsmc_20	Vascular	VSMC		Thalamus: 21.8%, Cerebral cortex: 13.7%, Medulla: 12.4%	-3.9963e-09	1.61706e-09	0.993269	0.999999
Neck/Shoulder pain	23	Per_23	Vascular			Thalamus: 48.8%, Cerebral cortex: 25.0%, Basal forebrain: 10.7%	-3.30764e-09	1.59171e-09	0.981147	0.999999
Neck/Shoulder pain	40	Oligo_40	Oligodendrocyte	OLIGO		Hippocampus: 24.8%, Cerebral cortex: 23.4%, Amygdala: 10.0%	-3.19995e-09	1.47196e-09	0.985145	0.999999
Neck/Shoulder pain	41	COP_41	Committed oligodendrocyte precursor	OLIGO		Amygdala: 24.7%, Hypothalamus: 23.3%, Basal forebrain: 20.2%	-3.76285e-09	1.45586e-09	0.995126	0.999999
Neck/Shoulder pain	42	COP_42	Committed oligodendrocyte precursor	OLIGO		Thalamus: 92.7%, Midbrain: 2.3%, Pons: 1.5%	-5.64792e-09	1.42235e-09	0.999964	0.999999
Neck/Shoulder pain	47	Oligo_47	Oligodendrocyte	OLIGO		Thalamus: 24.9%, Cerebral cortex: 20.9%, Hippocampus: 13.8%	-3.14886e-09	1.49102e-09	0.982652	0.999999
Neck/Shoulder pain	310	URL_310	Upper rhombic lip	NEUR	VGLUT1	Cerebellum: 52.4%, Pons: 26.2%, Medulla: 15.1%	-4.30096e-09	1.69737e-09	0.99436	0.999999
Neck/Shoulder pain	311	URL_311	Upper rhombic lip	NEUR	VGLUT1	Cerebellum: 72.7%, Medulla: 10.3%, Pons: 8.2%	-3.628e-09	1.66918e-09	0.985129	0.999999
Neck/Shoulder pain	312	URL_312	Upper rhombic lip	NEUR	VGLUT1	Medulla: 61.0%, Pons: 34.8%, Cerebellum: 3.6%	-7.06452e-09	1.49877e-09	0.999999	0.999999
Neck/Shoulder pain	445	Thex_445	Thalamic excitatory		VGLUT2	Thalamus: 99.3%, Hippocampus: 0.7%, Cerebral cortex: 0.0%	-3.67481e-09	1.30568e-09	0.997557	0.999999
Neck/Shoulder pain	446	Thex_446	Thalamic excitatory		VGLUT2	Thalamus: 99.9%, Hippocampus: 0.0%, Midbrain: 0.0%	-3.169e-09	1.40672e-09	0.987863	0.999999
BMI	0	Bcell_0	Miscellaneous	BCELL		Midbrain: 21.0%, Basal forebrain: 19.0%, Pons: 14.3%	-5.67268e-09	2.20753e-09	0.994911	1
BMI	1	Tcell_1	Miscellaneous	TCELL		Midbrain: 15.0%, Basal forebrain: 14.0%, Pons: 13.2%	-9.64924e-09	2.27756e-09	0.999989	1
BMI	2	Nkcell_2	Miscellaneous	NK		Thalamus: 17.6%, Cerebral cortex: 15.5%, Basal forebrain: 14.8%	-7.4235e-09	2.01912e-09	0.999882	1
BMI	3	Mono_3	Miscellaneous	MONO		Thalamus: 21.9%, Pons: 16.1%, Basal forebrain: 13.9%	-8.58972e-09	2.17138e-09	0.999962	1
BMI	4	Mgl_4	Microglia	MGL		Spinal cord: 31.8%, Pons: 26.0%, Medulla: 13.2%	-6.24703e-09	1.91859e-09	0.999435	1
BMI	5	Mgl_5	Microglia	MGL		Hippocampus: 40.4%, Medulla: 29.6%, Basal forebrain: 20.1%	-1.02691e-08	1.94366e-09	1	1
BMI	6	Mgl_6	Microglia	MGL		Hippocampus: 25.1%, Basal forebrain: 15.2%, Thalamus: 11.0%	-7.5312e-09	1.99138e-09	0.999922	1
BMI	7	Mgl_7	Microglia	MGL		Basal forebrain: 32.0%, Midbrain: 19.4%, Pons: 12.5%	-8.18651e-09	2.07037e-09	0.999962	1
BMI	8	Mgl_8	Microglia	MGL		Hippocampus: 19.2%, Midbrain: 18.4%, Basal forebrain: 11.1%	-7.4777e-09	2.0735e-09	0.999845	1
BMI	9	Mgl_9	Microglia	MGL		Cerebral cortex: 27.2%, Midbrain: 16.6%, Hippocampus: 15.0%	-7.55641e-09	2.00334e-09	0.999919	1
BMI	10	Mgl_10	Microglia	MGL		Basal forebrain: 27.7%, Midbrain: 22.1%, Cerebral cortex: 10.3%	-7.64197e-09	2.11668e-09	0.999847	1
BMI	11	Mgl_11	Microglia	MGL		Cerebral cortex: 37.4%, Hippocampus: 24.2%, Thalamus: 11.1%	-7.93005e-09	2.16691e-09	0.999874	1
BMI	12	Mgl_12	Microglia	MAC		Basal forebrain: 29.4%, Cerebral cortex: 14.0%, Cerebellum: 12.2%	-7.13795e-09	1.83723e-09	0.999949	1
BMI	13	VendPLVAP_13	Vascular	CHRP ENDO		Basal forebrain: 74.0%, Medulla: 23.3%, Hippocampus: 1.4%	-7.79912e-09	2.40927e-09	0.999396	1
BMI	14	VendAC_14	Vascular	ENDO		Hippocampus: 23.8%, Cerebral cortex: 23.3%, Thalamus: 10.3%	-6.72877e-09	1.95896e-09	0.999704	1
BMI	15	VendC_15	Vascular	ENDO		Cerebral cortex: 23.2%, Hippocampus: 15.7%, Thalamus: 15.3%	-8.45561e-09	1.79452e-09	0.999999	1
BMI	16	VendVC_16	Vascular	ENDO		Cerebral cortex: 25.5%, Hippocampus: 17.8%, Midbrain: 8.4%	-8.81516e-09	2.07787e-09	0.999989	1
BMI	17	VendV_17	Vascular	ENDO		Hypothalamus: 26.7%, Medulla: 21.8%, Pons: 15.8%	-7.64372e-09	1.93242e-09	0.999962	1
BMI	18	VendA_18	Vascular	ENDO		Cerebral cortex: 23.3%, Medulla: 16.4%, Thalamus: 14.6%	-8.3224e-09	2.4402e-09	0.999676	1
BMI	19	Vsmc_19	Vascular	ENDO VSMC		Thalamus: 28.4%, Midbrain: 12.2%, Medulla: 11.8%	-6.33355e-09	2.94503e-09	0.984246	1
BMI	20	Vsmc_20	Vascular	VSMC		Thalamus: 21.8%, Cerebral cortex: 13.7%, Medulla: 12.4%	-6.16785e-09	2.06798e-09	0.998571	1
BMI	21	Per_21	Vascular	PER		Thalamus: 28.3%, Pons: 17.9%, Basal forebrain: 9.8%	-4.93815e-09	2.10315e-09	0.990562	1
BMI	22	Per_22	Vascular	PER		Thalamus: 34.2%, Cerebral cortex: 15.9%, Basal forebrain: 10.2%	-5.04063e-09	1.94105e-09	0.995296	1
BMI	23	Per_23	Vascular			Thalamus: 48.8%, Cerebral cortex: 25.0%, Basal forebrain: 10.7%	-6.54667e-09	2.25863e-09	0.998125	1
BMI	24	Fbl_24	Fibroblast	FIB		Basal forebrain: 38.0%, Medulla: 32.3%, Hippocampus: 25.1%	-6.82749e-09	1.85103e-09	0.999887	1
BMI	25	Fbl_25	Fibroblast	FIB		Thalamus: 22.3%, Cerebral cortex: 20.0%, Pons: 15.0%	-5.48056e-09	1.97326e-09	0.99726	1
BMI	26	Fbl_26	Fibroblast	FIB		Thalamus: 20.7%, Basal forebrain: 15.4%, Pons: 13.1%	-8.45997e-09	1.86457e-09	0.999997	1
BMI	27	Fbl_27	Fibroblast	FIB		Thalamus: 34.3%, Cerebral cortex: 15.0%, Pons: 13.3%	-7.64676e-09	1.94787e-09	0.999957	1
BMI	28	Fbl_28	Fibroblast	FIB		Thalamus: 36.4%, Cerebral cortex: 12.1%, Pons: 11.0%	-8.19274e-09	2.07228e-09	0.999961	1
BMI	29	Fbl_29	Fibroblast			Medulla: 41.3%, Spinal cord: 39.7%, Thalamus: 4.8%	-5.59669e-09	2.09558e-09	0.996215	1
BMI	30	Fbl_30	Fibroblast	CHRP		Cerebral cortex: 35.3%, Basal forebrain: 29.7%, Medulla: 10.6%	-8.29528e-09	2.06019e-09	0.999972	1
BMI	31	Fbl_31	Fibroblast	CHRP		Basal forebrain: 47.3%, Medulla: 20.3%, Hypothalamus: 12.4%	-7.15905e-09	1.84344e-09	0.999949	1
BMI	32	OPC_32	Oligodendrocyte precursor	OPC		Hypothalamus: 54.7%, Thalamus: 16.6%, Amygdala: 8.5%	-1.72387e-09	2.41825e-09	0.762033	1
BMI	33	OPC_33	Oligodendrocyte precursor	OPC		Pons: 23.8%, Midbrain: 22.9%, Thalamus: 19.2%	-5.81807e-10	2.74531e-09	0.583918	1
BMI	34	OPC_34	Oligodendrocyte precursor	OPC		Hippocampus: 33.6%, Cerebral cortex: 30.9%, Amygdala: 16.5%	-4.36523e-10	2.41628e-09	0.571682	1
BMI	35	OPC_35	Oligodendrocyte precursor	OPC		Cerebral cortex: 62.3%, Hippocampus: 21.4%, Basal forebrain: 6.5%	-1.66754e-10	2.52648e-09	0.526312	1
BMI	36	OPC_36	Oligodendrocyte precursor	OPC		Cerebral cortex: 33.7%, Thalamus: 12.5%, Midbrain: 11.5%	-2.09339e-09	2.43703e-09	0.804827	1
BMI	37	COP_37	Committed oligodendrocyte precursor	OLIGO		Cerebral cortex: 35.6%, Hippocampus: 19.5%, Amygdala: 8.2%	-3.25106e-10	2.43894e-09	0.553021	1
BMI	38	COP_38	Committed oligodendrocyte precursor	OLIGO		Hippocampus: 29.9%, Cerebral cortex: 29.5%, Pons: 7.8%	-1.41675e-09	2.57965e-09	0.708567	1
BMI	39	COP_39	Committed oligodendrocyte precursor	OLIGO		Cerebral cortex: 28.1%, Hippocampus: 19.7%, Amygdala: 14.6%	-1.80768e-09	2.26831e-09	0.787254	1
BMI	40	Oligo_40	Oligodendrocyte	OLIGO		Hippocampus: 24.8%, Cerebral cortex: 23.4%, Amygdala: 10.0%	-2.57859e-09	2.60965e-09	0.838447	1
BMI	41	COP_41	Committed oligodendrocyte precursor	OLIGO		Amygdala: 24.7%, Hypothalamus: 23.3%, Basal forebrain: 20.2%	-7.68414e-10	3.68587e-09	0.582571	1
BMI	42	COP_42	Committed oligodendrocyte precursor	OLIGO		Thalamus: 92.7%, Midbrain: 2.3%, Pons: 1.5%	-4.256e-09	2.68562e-09	0.943487	1
BMI	43	COP_43	Committed oligodendrocyte precursor	OLIGO		Thalamus: 36.2%, Hypothalamus: 18.0%, Amygdala: 10.3%	-8.18092e-10	2.59495e-09	0.623719	1
BMI	44	Oligo_44	Oligodendrocyte	OLIGO		Thalamus: 20.9%, Pons: 19.2%, Midbrain: 19.1%	-2.49374e-09	2.28597e-09	0.862339	1
BMI	45	Oligo_45	Oligodendrocyte	OLIGO		Cerebral cortex: 20.0%, Basal forebrain: 18.5%, Midbrain: 15.8%	-2.44131e-09	2.45624e-09	0.83987	1
BMI	46	Oligo_46	Oligodendrocyte	OLIGO		Thalamus: 22.7%, Midbrain: 19.9%, Cerebral cortex: 13.7%	-4.77984e-10	2.6477e-09	0.571631	1
BMI	47	Oligo_47	Oligodendrocyte	OLIGO		Thalamus: 24.9%, Cerebral cortex: 20.9%, Hippocampus: 13.8%	-1.34053e-09	2.75301e-09	0.686847	1
BMI	48	Oligo_48	Oligodendrocyte	OLIGO		Basal forebrain: 47.8%, Thalamus: 42.2%, Hypothalamus: 5.3%	-2.26984e-09	2.596e-09	0.809039	1
BMI	49	Oligo_49	Oligodendrocyte	OLIGO		Pons: 30.3%, Midbrain: 20.2%, Medulla: 12.2%	-2.95865e-09	2.30538e-09	0.900318	1
BMI	50	Oligo_50	Oligodendrocyte	OLIGO		Hypothalamus: 90.7%, Thalamus: 3.6%, Basal forebrain: 3.6%	-5.85249e-10	2.86679e-09	0.580881	1
BMI	51	Bgl_51	Bergmann glia	ASTRO		Cerebellum: 95.8%, Pons: 1.9%, Medulla: 1.9%	-6.30093e-10	2.83609e-09	0.587909	1
BMI	52	Astro_52	Astrocyte	ASTRO		Cerebral cortex: 90.3%, Hypothalamus: 3.9%, Hippocampus: 2.2%	-1.93864e-09	2.5165e-09	0.77946	1
BMI	53	Astro_53	Astrocyte	ASTRO		Hippocampus: 96.3%, Cerebral cortex: 1.5%, Basal forebrain: 1.3%	-1.32811e-09	2.64848e-09	0.691978	1
BMI	54	Astro_54	Astrocyte	ASTRO		Cerebral cortex: 38.8%, Hippocampus: 33.1%, Amygdala: 22.1%	-1.61852e-09	2.26852e-09	0.762222	1
BMI	55	Astro_55	Astrocyte	ASTRO		Basal forebrain: 82.4%, Thalamus: 7.0%, Hypothalamus: 5.0%	-1.68857e-09	2.15523e-09	0.783326	1
BMI	56	Astro_56	Astrocyte	ASTRO		Hypothalamus: 30.0%, Thalamus: 21.5%, Amygdala: 14.3%	-3.10706e-09	2.21151e-09	0.919982	1
BMI	57	Astro_57	Astrocyte	ASTRO		Hippocampus: 66.8%, Basal forebrain: 25.3%, Cerebral cortex: 4.0%	-1.16823e-09	2.34104e-09	0.691118	1
BMI	58	Astro_58	Astrocyte	ASTRO		Cerebral cortex: 57.1%, Hippocampus: 37.8%, Amygdala: 3.0%	-3.91638e-09	2.11532e-09	0.967946	1
BMI	61	Astro_61	Astrocyte	ASTRO		Hippocampus: 47.7%, Cerebral cortex: 21.1%, Basal forebrain: 19.2%	-4.45592e-09	2.22289e-09	0.977495	1
BMI	62	Astro_62	Astrocyte	ASTRO		Basal forebrain: 40.2%, Cerebellum: 19.3%, Midbrain: 16.2%	-1.51432e-09	2.41757e-09	0.734467	1
BMI	63	Astro_63	Astrocyte	ASTRO		Medulla: 38.6%, Spinal cord: 20.0%, Pons: 15.4%	-2.20426e-09	2.3591e-09	0.824942	1
BMI	64	Astro_64	Astrocyte	ASTRO		Hypothalamus: 93.0%, Amygdala: 1.6%, Thalamus: 1.6%	-1.09197e-09	2.76115e-09	0.653755	1
BMI	65	Epen_65	Ependymal	EPEN		Midbrain: 28.4%, Hippocampus: 12.5%, Pons: 12.5%	-1.32146e-09	2.28246e-09	0.718692	1
BMI	66	Epen_66	Ependymal	CHRP EPEN		Medulla: 83.1%, Pons: 16.0%, Midbrain: 0.4%	-2.81535e-09	2.37753e-09	0.881823	1
BMI	67	Epen_67	Ependymal	CHRP EPEN		Medulla: 52.7%, Spinal cord: 22.3%, Pons: 17.8%	-4.90646e-09	2.21999e-09	0.986452	1
BMI	68	Epen_68	Ependymal	CHRP EPEN		Medulla: 29.8%, Pons: 23.1%, Thalamus: 13.7%	-2.97281e-09	2.55768e-09	0.877445	1
BMI	69	Epen_69	Ependymal	EPEN		Hippocampus: 69.2%, Basal forebrain: 11.2%, Amygdala: 7.6%	-4.02693e-09	2.29535e-09	0.960318	1
BMI	70	Epen_70	Ependymal	EPEN		Thalamus: 41.0%, Amygdala: 21.3%, Midbrain: 17.1%	-1.14565e-09	2.54494e-09	0.673705	1
BMI	71	Epen_71	Ependymal	EPEN		Basal forebrain: 41.0%, Hypothalamus: 26.7%, Thalamus: 14.5%	-2.10281e-09	2.22379e-09	0.827823	1
BMI	72	Epen_72	Ependymal	EPEN		Hippocampus: 53.2%, Amygdala: 20.2%, Basal forebrain: 7.9%	-4.61816e-09	2.16444e-09	0.983564	1
BMI	73	Epen_73	Ependymal	EPEN		Hippocampus: 85.9%, Amygdala: 8.2%, Basal forebrain: 1.9%	-4.73965e-09	2.02759e-09	0.990296	1
BMI	74	Epen_74	Ependymal	CHRP EPEN		Basal forebrain: 68.3%, Thalamus: 13.3%, Medulla: 7.3%	-3.85539e-09	2.21921e-09	0.958831	1
BMI	75	COP_75	Committed oligodendrocyte precursor	CHRP EPEN NEUR		Medulla: 38.6%, Basal forebrain: 32.9%, Thalamus: 15.7%	-5.47841e-09	2.06101e-09	0.996071	1
BMI	76	Chrp_76	Choroid plexus	CHRP EPEN OLIGO		Basal forebrain: 55.4%, Medulla: 31.7%, Thalamus: 8.9%	-5.70295e-09	2.25768e-09	0.994232	1
BMI	77	Chrp_77	Choroid plexus	CHRP		Basal forebrain: 49.7%, Medulla: 46.2%, Hippocampus: 3.0%	-5.11601e-09	2.2966e-09	0.987048	1
BMI	78	Chrp_78	Choroid plexus	CHRP		Basal forebrain: 92.5%, Medulla: 6.3%, Thalamus: 0.6%	-4.52681e-09	2.23683e-09	0.978503	1
BMI	79	Chrp_79	Choroid plexus	CHRP		Basal forebrain: 94.0%, Medulla: 5.0%, Hippocampus: 0.5%	-3.49705e-09	2.25096e-09	0.939858	1
BMI	80	Chrp_80	Choroid plexus	CHRP		Basal forebrain: 94.8%, Medulla: 4.5%, Hippocampus: 0.4%	-4.35802e-09	2.20062e-09	0.976168	1
BMI	81	Chrp_81	Choroid plexus	CHRP		Basal forebrain: 73.7%, Medulla: 25.6%, Pons: 0.6%	-4.01635e-09	2.21677e-09	0.964992	1
BMI	82	Chrp_82	Choroid plexus	CHRP		Basal forebrain: 76.6%, Medulla: 22.2%, Pons: 1.2%	-6.44953e-09	2.01854e-09	0.999301	1
BMI	87	DLNP_87	Deep-layer near-projecting	NEUR	VGLUT1 VGLUT2	Cerebral cortex: 83.9%, Basal forebrain: 12.2%, Hypothalamus: 2.8%	-2.03557e-10	2.18597e-09	0.537096	1
BMI	88	DLNP_88	Deep-layer near-projecting	NEUR	VGLUT1	Cerebral cortex: 92.2%, Basal forebrain: 4.8%, Amygdala: 1.9%	-6.14382e-10	2.07793e-09	0.616259	1
BMI	91	DLNP_91	Deep-layer near-projecting	NEUR	VGLUT1	Cerebral cortex: 89.4%, Basal forebrain: 4.7%, Hippocampus: 3.3%	-9.09873e-10	2.22934e-09	0.658413	1
BMI	94	DLNP_94	Deep-layer near-projecting	NEUR	VGLUT1	Cerebral cortex: 94.1%, Hippocampus: 2.6%, Amygdala: 2.0%	-1.5124e-09	2.01415e-09	0.773639	1
BMI	97	DLCT6b_97	Deep-layer corticothalamic and 6b	NEUR	VGLUT1	Cerebral cortex: 54.4%, Hippocampus: 42.5%, Amygdala: 2.1%	-2.98743e-09	2.56966e-09	0.8775	1
BMI	98	DLCT6b_98	Deep-layer corticothalamic and 6b	NEUR	VGLUT1	Cerebral cortex: 75.6%, Basal forebrain: 10.3%, Amygdala: 7.8%	-1.39057e-09	2.05446e-09	0.750751	1
BMI	101	DLCT6b_101	Deep-layer corticothalamic and 6b	NEUR	VGLUT1	Cerebral cortex: 65.6%, Hippocampus: 29.5%, Amygdala: 4.8%	-5.06005e-10	1.86418e-09	0.606972	1
BMI	102	DLCT6b_102	Deep-layer corticothalamic and 6b	NEUR	VGLUT1	Amygdala: 66.6%, Cerebral cortex: 28.9%, Hippocampus: 4.2%	-3.89379e-10	2.12604e-09	0.572659	1
BMI	104	DLCT6b_104	Deep-layer corticothalamic and 6b	NEUR	VGLUT1	Cerebral cortex: 47.1%, Hippocampus: 34.6%, Amygdala: 18.1%	-2.52379e-10	2.05267e-09	0.548927	1
BMI	112	DLCT6b_112	Deep-layer corticothalamic and 6b	NEUR	VGLUT1	Cerebral cortex: 65.2%, Hippocampus: 33.8%, Amygdala: 0.6%	-5.63471e-10	1.91752e-09	0.615565	1
BMI	132	Misc_132	Miscellaneous	NEUR	VGLUT1 VGLUT2	Cerebral cortex: 98.4%, Hippocampus: 0.8%, Midbrain: 0.8%	-1.29596e-09	2.56771e-09	0.69312	1
BMI	150	DLIT_150	Deep-layer intratelencephalic	NEUR	VGLUT1 VGLUT2	Cerebral cortex: 95.3%, Hippocampus: 2.2%, Basal forebrain: 1.3%	-5.70032e-10	2.37641e-09	0.594785	1
BMI	165	Misc_165	Miscellaneous	NEUR	VGLUT1 VGLUT2	Cerebral cortex: 92.1%, Hippocampus: 5.0%, Amygdala: 2.8%	-2.62153e-09	1.96233e-09	0.909213	1
BMI	185	CA13_185	Hippocampal CA1-3	NEUR	VGLUT1	Hippocampus: 100.0%, Cerebral cortex: 0.0%, Amygdala: 0.0%	-6.63006e-10	2.06871e-09	0.625703	1
BMI	192	CA4_192	Hippocampal CA4	NEUR	VGLUT1	Hippocampus: 99.6%, Cerebral cortex: 0.4%, Amygdala: 0.0%	-1.48031e-09	2.32568e-09	0.737777	1
BMI	193	CA4_193	Hippocampal CA4	NEUR	VGLUT1	Hippocampus: 98.3%, Amygdala: 0.9%, Cerebral cortex: 0.5%	-2.60709e-10	2.24317e-09	0.546262	1
BMI	194	CA4_194	Hippocampal CA4	NEUR	VGLUT1	Hippocampus: 99.8%, Cerebral cortex: 0.2%, Amygdala: 0.0%	-1.15322e-09	2.18624e-09	0.701072	1
BMI	195	CA4_195	Hippocampal CA4	NEUR	VGLUT1	Hippocampus: 99.4%, Thalamus: 0.5%, Cerebral cortex: 0.1%	-2.64404e-10	2.06301e-09	0.55099	1
BMI	199	DG_199	Hippocampal dentate gyrus	NEUR	VGLUT1	Hippocampus: 96.8%, Thalamus: 3.2%, Cerebral cortex: 0.0%	-2.60099e-09	2.48811e-09	0.852073	1
BMI	202	DG_202	Hippocampal dentate gyrus	NEUR	VGLUT1	Hippocampus: 100.0%, Cerebral cortex: 0.0%, Amygdala: 0.0%	-3.7102e-10	2.53021e-09	0.55829	1
BMI	203	DG_203	Hippocampal dentate gyrus	NEUR	VGLUT1	Hippocampus: 98.3%, Midbrain: 1.4%, Cerebral cortex: 0.2%	-7.5366e-11	2.18278e-09	0.513772	1
BMI	215	MSN_215	Medium spiny neuron	NEUR	GABA	Basal forebrain: 85.0%, Amygdala: 9.2%, Cerebral cortex: 3.6%	-3.3082e-11	2.6533e-09	0.504974	1
BMI	218	MSN_218	Medium spiny neuron	NEUR		Basal forebrain: 50.9%, Amygdala: 22.3%, Hypothalamus: 18.5%	-8.92843e-10	2.40965e-09	0.644506	1
BMI	225	EMSN_225	Eccentric medium spiny neuron	NEUR	GABA	Amygdala: 47.2%, Basal forebrain: 33.3%, Cerebral cortex: 10.2%	-1.35135e-09	1.8979e-09	0.761776	1
BMI	226	EMSN_226	Eccentric medium spiny neuron	NEUR	GABA	Basal forebrain: 33.6%, Amygdala: 33.3%, Hypothalamus: 19.3%	-1.26276e-09	1.91849e-09	0.744797	1
BMI	227	EMSN_227	Eccentric medium spiny neuron	NEUR	GABA	Amygdala: 52.6%, Basal forebrain: 20.6%, Hypothalamus: 20.3%	-1.22567e-09	2.25147e-09	0.706911	1
BMI	229	EMSN_229	Eccentric medium spiny neuron	NEUR	GABA	Amygdala: 56.1%, Basal forebrain: 28.8%, Cerebral cortex: 11.2%	-2.51533e-09	2.19895e-09	0.873662	1
BMI	230	EMSN_230	Eccentric medium spiny neuron	NEUR	GABA	Amygdala: 41.5%, Basal forebrain: 26.8%, Cerebral cortex: 15.8%	-2.45582e-09	1.9715e-09	0.893555	1
BMI	231	EMSN_231	Eccentric medium spiny neuron	NEUR	GABA	Amygdala: 60.2%, Basal forebrain: 16.4%, Cerebral cortex: 13.7%	-1.51073e-09	2.10579e-09	0.763441	1
BMI	232	EMSN_232	Eccentric medium spiny neuron	NEUR	GABA	Basal forebrain: 32.8%, Amygdala: 30.3%, Hypothalamus: 20.9%	-2.02926e-09	1.73933e-09	0.878333	1
BMI	233	EMSN_233	Eccentric medium spiny neuron	NEUR	GABA	Amygdala: 73.7%, Thalamus: 9.5%, Hypothalamus: 5.8%	-2.67348e-09	1.94126e-09	0.915773	1
BMI	234	EMSN_234	Eccentric medium spiny neuron	NEUR	GABA	Amygdala: 75.9%, Cerebral cortex: 14.6%, Thalamus: 5.4%	-1.26755e-09	2.05148e-09	0.73167	1
BMI	235	Splat_235	Splatter	NEUR	GABA	Cerebral cortex: 31.8%, Amygdala: 28.5%, Basal forebrain: 25.2%	-1.39989e-09	2.2322e-09	0.734715	1
BMI	236	MGE_236	MGE interneuron	NEUR	GABA	Hippocampus: 61.2%, Cerebral cortex: 21.0%, Amygdala: 16.5%	-1.40503e-10	2.13023e-09	0.526294	1
BMI	237	Splat_237	Splatter	NEUR	GABA	Amygdala: 57.4%, Cerebral cortex: 20.2%, Basal forebrain: 8.4%	-2.96329e-09	1.94272e-09	0.936412	1
BMI	238	Splat_238	Splatter	NEUR	GABA	Basal forebrain: 57.1%, Amygdala: 27.7%, Cerebral cortex: 6.8%	-2.6739e-09	2.16326e-09	0.89178	1
BMI	239	MGE_239	MGE interneuron	NEUR	GABA	Cerebral cortex: 95.4%, Hippocampus: 1.5%, Basal forebrain: 1.2%	-1.90631e-09	1.96404e-09	0.834128	1
BMI	240	MGE_240	MGE interneuron	NEUR	GABA	Cerebral cortex: 92.3%, Amygdala: 3.0%, Hippocampus: 2.3%	-3.94302e-09	1.75172e-09	0.987805	1
BMI	246	MGE_246	MGE interneuron	NEUR	GABA	Hippocampus: 72.3%, Cerebral cortex: 16.5%, Amygdala: 8.9%	-2.4223e-09	2.03989e-09	0.882478	1
BMI	247	MGE_247	MGE interneuron	NEUR	GABA	Hippocampus: 91.0%, Amygdala: 4.8%, Cerebral cortex: 3.4%	-3.51237e-09	2.13818e-09	0.949777	1
BMI	248	MGE_248	MGE interneuron	NEUR	GABA	Cerebral cortex: 78.8%, Hippocampus: 12.5%, Amygdala: 5.0%	-4.64775e-09	1.79964e-09	0.995097	1
BMI	249	MGE_249	MGE interneuron	NEUR	GABA	Cerebral cortex: 61.8%, Hippocampus: 23.3%, Amygdala: 10.2%	-8.78481e-10	2.23762e-09	0.652691	1
BMI	250	MGE_250	MGE interneuron	NEUR	GABA	Cerebral cortex: 92.5%, Hippocampus: 2.4%, Basal forebrain: 2.2%	-2.47322e-09	2.25013e-09	0.864147	1
BMI	251	MGE_251	MGE interneuron	NEUR	GABA	Cerebral cortex: 94.0%, Hippocampus: 2.5%, Basal forebrain: 2.4%	-6.78794e-09	1.98904e-09	0.999678	1
BMI	252	MGE_252	MGE interneuron	NEUR	GABA VGLUT3	Cerebral cortex: 85.8%, Hippocampus: 8.0%, Basal forebrain: 3.6%	-4.57107e-09	1.85234e-09	0.993201	1
BMI	253	MGE_253	MGE interneuron	NEUR	GABA	Cerebral cortex: 81.1%, Amygdala: 8.4%, Basal forebrain: 6.1%	-4.67295e-09	1.97297e-09	0.99107	1
BMI	254	MGE_254	MGE interneuron	NEUR	GABA VGLUT3	Cerebral cortex: 77.9%, Hippocampus: 13.0%, Amygdala: 4.5%	-3.66545e-09	1.88971e-09	0.973791	1
BMI	255	MGE_255	MGE interneuron	NEUR	GABA	Cerebral cortex: 67.2%, Amygdala: 13.0%, Hippocampus: 12.1%	-3.89312e-09	1.88878e-09	0.980357	1
BMI	256	MGE_256	MGE interneuron	NEUR	GABA VGLUT3	Cerebral cortex: 68.6%, Hippocampus: 21.8%, Basal forebrain: 5.0%	-6.09513e-09	2.04061e-09	0.998591	1
BMI	257	MGE_257	MGE interneuron	NEUR	GABA	Cerebral cortex: 73.5%, Hippocampus: 19.7%, Amygdala: 3.5%	-2.91247e-09	1.96463e-09	0.93089	1
BMI	258	MGE_258	MGE interneuron	NEUR	GABA VGLUT3	Cerebral cortex: 80.1%, Hippocampus: 6.7%, Amygdala: 6.3%	-4.51603e-09	1.97147e-09	0.989009	1
BMI	259	MGE_259	MGE interneuron	NEUR	GABA	Cerebral cortex: 89.3%, Amygdala: 3.4%, Hippocampus: 3.3%	-9.37636e-10	2.18877e-09	0.665814	1
BMI	260	MGE_260	MGE interneuron	NEUR	GABA	Cerebral cortex: 86.4%, Amygdala: 4.6%, Basal forebrain: 4.2%	-3.26418e-09	1.91381e-09	0.955958	1
BMI	261	MGE_261	MGE interneuron	NEUR	GABA	Cerebral cortex: 95.5%, Hippocampus: 1.4%, Basal forebrain: 1.4%	-3.18984e-09	2.10383e-09	0.935266	1
BMI	262	MGE_262	MGE interneuron	NEUR	GABA	Cerebral cortex: 94.5%, Basal forebrain: 2.1%, Hippocampus: 1.8%	-3.39246e-09	2.08902e-09	0.947806	1
BMI	263	MGE_263	MGE interneuron	NEUR	GABA	Cerebral cortex: 98.5%, Basal forebrain: 0.6%, Hippocampus: 0.4%	-2.72255e-09	2.21591e-09	0.890396	1
BMI	264	LLC_264	LAMP5-LHX6 and Chandelier		GABA	Cerebral cortex: 84.5%, Amygdala: 5.7%, Basal forebrain: 4.7%	-2.09777e-09	1.94807e-09	0.859226	1
BMI	265	LLC_265	LAMP5-LHX6 and Chandelier	NEUR	GABA	Cerebral cortex: 72.8%, Amygdala: 17.1%, Hippocampus: 5.1%	-2.92228e-09	1.76403e-09	0.951199	1
BMI	266	LLC_266	LAMP5-LHX6 and Chandelier	NEUR	GABA	Amygdala: 42.8%, Hippocampus: 27.1%, Cerebral cortex: 25.1%	-1.75127e-09	1.63081e-09	0.858558	1
BMI	267	LLC_267	LAMP5-LHX6 and Chandelier	NEUR	GABA VGLUT3	Hippocampus: 80.6%, Cerebral cortex: 13.8%, Amygdala: 1.9%	-3.06847e-09	1.81915e-09	0.954175	1
BMI	268	LLC_268	LAMP5-LHX6 and Chandelier	NEUR	GABA	Hippocampus: 95.5%, Cerebral cortex: 2.4%, Amygdala: 1.1%	-1.99628e-09	2.07361e-09	0.832153	1
BMI	269	LLC_269	LAMP5-LHX6 and Chandelier	NEUR	GABA	Cerebral cortex: 43.7%, Hippocampus: 25.7%, Amygdala: 22.8%	-2.73477e-09	2.07397e-09	0.906351	1
BMI	270	LLC_270	LAMP5-LHX6 and Chandelier	NEUR	GABA	Cerebral cortex: 86.2%, Hippocampus: 6.7%, Thalamus: 3.3%	-1.18967e-09	2.12742e-09	0.711989	1
BMI	271	LLC_271	LAMP5-LHX6 and Chandelier	NEUR	GABA	Cerebral cortex: 63.9%, Amygdala: 16.6%, Hippocampus: 9.9%	-1.22105e-09	2.15688e-09	0.714343	1
BMI	272	LLC_272	LAMP5-LHX6 and Chandelier	NEUR	GABA	Cerebral cortex: 67.5%, Amygdala: 16.1%, Basal forebrain: 7.8%	-1.42071e-09	2.15774e-09	0.744868	1
BMI	273	LLC_273	LAMP5-LHX6 and Chandelier	NEUR	GABA	Amygdala: 44.9%, Cerebral cortex: 33.4%, Hippocampus: 7.3%	-1.64157e-09	1.98395e-09	0.796002	1
BMI	274	LLC_274	LAMP5-LHX6 and Chandelier	NEUR	GABA	Cerebral cortex: 84.6%, Basal forebrain: 5.9%, Hippocampus: 3.1%	-1.00854e-09	2.12672e-09	0.682331	1
BMI	275	LLC_275	LAMP5-LHX6 and Chandelier	NEUR	GABA	Cerebral cortex: 66.0%, Amygdala: 16.5%, Basal forebrain: 9.9%	-4.40566e-10	2.13417e-09	0.581774	1
BMI	276	CGE_276	CGE interneuron	NEUR	GABA VGLUT3	Hippocampus: 73.7%, Amygdala: 13.0%, Cerebral cortex: 10.8%	-3.1322e-10	2.01453e-09	0.561779	1
BMI	277	CGE_277	CGE interneuron	NEUR	GABA VGLUT3	Cerebral cortex: 77.4%, Amygdala: 13.3%, Hippocampus: 6.1%	-9.16086e-10	1.98906e-09	0.677443	1
BMI	279	CGE_279	CGE interneuron	NEUR	GABA VGLUT3	Cerebral cortex: 54.6%, Hippocampus: 26.0%, Amygdala: 14.6%	-1.22246e-09	2.14674e-09	0.715474	1
BMI	281	CGE_281	CGE interneuron	NEUR	GABA	Cerebral cortex: 70.5%, Amygdala: 13.0%, Hippocampus: 10.6%	-9.68268e-10	2.17971e-09	0.671558	1
BMI	284	CGE_284	CGE interneuron	NEUR	GABA	Cerebral cortex: 74.7%, Amygdala: 9.9%, Hippocampus: 9.3%	-1.91886e-11	2.32063e-09	0.503299	1
BMI	285	CGE_285	CGE interneuron	NEUR	GABA	Cerebral cortex: 62.9%, Hippocampus: 22.3%, Amygdala: 9.5%	-1.25307e-09	2.35215e-09	0.702891	1
BMI	287	CGE_287	CGE interneuron	NEUR	GABA	Cerebral cortex: 53.6%, Amygdala: 17.5%, Hippocampus: 15.0%	-1.74615e-09	1.9111e-09	0.81956	1
BMI	289	CGE_289	CGE interneuron	NEUR	GABA	Cerebral cortex: 82.1%, Hippocampus: 7.9%, Amygdala: 5.8%	-2.54478e-09	2.0167e-09	0.896499	1
BMI	290	CGE_290	CGE interneuron	NEUR	GABA	Cerebral cortex: 83.0%, Hippocampus: 8.5%, Amygdala: 5.2%	-1.94603e-09	2.15984e-09	0.816207	1
BMI	292	CGE_292	CGE interneuron	NEUR	GABA	Cerebral cortex: 86.1%, Hippocampus: 7.4%, Amygdala: 3.1%	-2.7474e-09	2.34741e-09	0.879079	1
BMI	293	CGE_293	CGE interneuron	NEUR	GABA	Cerebral cortex: 70.3%, Hippocampus: 15.1%, Amygdala: 8.5%	-2.57875e-09	2.25545e-09	0.873552	1
BMI	294	CGE_294	CGE interneuron	NEUR	GABA	Cerebral cortex: 64.4%, Hippocampus: 14.7%, Amygdala: 10.8%	-4.2629e-09	2.06604e-09	0.980459	1
BMI	295	CGE_295	CGE interneuron	NEUR	GABA	Cerebral cortex: 67.0%, Amygdala: 17.8%, Hippocampus: 8.6%	-3.39247e-09	2.26512e-09	0.932895	1
BMI	296	CGE_296	CGE interneuron	NEUR	GABA	Cerebral cortex: 72.9%, Amygdala: 10.5%, Hippocampus: 9.0%	-9.25006e-10	2.22774e-09	0.66101	1
BMI	297	URL_297	Upper rhombic lip		VGLUT1	Midbrain: 97.1%, Thalamus: 2.9%, Cerebral cortex: 0.0%	-4.14312e-10	2.17782e-09	0.57544	1
BMI	298	CBI_298	Cerebellar inhibitory	NEUR	GLY	Pons: 82.7%, Cerebellum: 11.0%, Medulla: 4.1%	-1.50756e-09	2.43286e-09	0.732261	1
BMI	299	CBI_299	Cerebellar inhibitory	NEUR	GLY	Cerebellum: 71.1%, Pons: 20.4%, Midbrain: 4.5%	-5.95785e-10	2.62396e-09	0.58981	1
BMI	301	CBI_301	Cerebellar inhibitory	NEUR	GLY	Pons: 92.6%, Medulla: 6.6%, Cerebral cortex: 0.7%	-1.13595e-09	2.81244e-09	0.656857	1
BMI	302	CBI_302	Cerebellar inhibitory	NEUR	GLY	Cerebellum: 60.1%, Medulla: 19.0%, Pons: 15.3%	-3.95702e-11	2.30332e-09	0.506853	1
BMI	303	CBI_303	Cerebellar inhibitory		GABA	Cerebellum: 96.8%, Pons: 1.5%, Medulla: 1.0%	-3.96347e-10	2.31037e-09	0.568105	1
BMI	305	CBI_305	Cerebellar inhibitory	NEUR	GABA	Cerebellum: 88.0%, Pons: 4.7%, Midbrain: 3.7%	-2.79157e-09	2.25634e-09	0.891996	1
BMI	307	CBI_307	Cerebellar inhibitory	NEUR	GABA	Cerebellum: 70.3%, Medulla: 12.1%, Pons: 11.7%	-7.49241e-10	2.39724e-09	0.622686	1
BMI	309	URL_309	Upper rhombic lip	NEUR	VGLUT1 VGLUT2	Pons: 89.0%, Cerebellum: 8.6%, Medulla: 1.6%	-5.01196e-09	2.01853e-09	0.993485	1
BMI	310	URL_310	Upper rhombic lip	NEUR	VGLUT1	Cerebellum: 52.4%, Pons: 26.2%, Medulla: 15.1%	-8.96936e-10	2.6627e-09	0.631886	1
BMI	311	URL_311	Upper rhombic lip	NEUR	VGLUT1	Cerebellum: 72.7%, Medulla: 10.3%, Pons: 8.2%	-1.09172e-09	3.0697e-09	0.638947	1
BMI	312	URL_312	Upper rhombic lip	NEUR	VGLUT1	Medulla: 61.0%, Pons: 34.8%, Cerebellum: 3.6%	-6.96923e-09	2.49202e-09	0.997418	1
BMI	313	Splat_313	Splatter	NEUR	VGLUT2	Hippocampus: 41.6%, Cerebral cortex: 36.5%, Amygdala: 7.6%	-4.12765e-09	2.00602e-09	0.980187	1
BMI	315	LRL_315	Lower rhombic lip	NEUR	VGLUT1 VGLUT2	Pons: 95.9%, Medulla: 1.9%, Cerebral cortex: 1.5%	-1.59966e-09	2.19466e-09	0.766965	1
BMI	316	LRL_316	Lower rhombic lip	NEUR	VGLUT1 VGLUT2	Pons: 76.6%, Medulla: 22.0%, Midbrain: 0.6%	-1.12099e-09	2.15002e-09	0.698951	1
BMI	318	LRL_318	Lower rhombic lip	NEUR	VGLUT1 VGLUT2	Pons: 98.8%, Medulla: 0.7%, Midbrain: 0.5%	-1.33903e-09	2.35722e-09	0.715001	1
BMI	319	LRL_319	Lower rhombic lip	NEUR	VGLUT1 VGLUT2	Pons: 97.8%, Midbrain: 1.2%, Medulla: 1.0%	-1.47645e-09	2.33681e-09	0.736248	1
BMI	320	LRL_320	Lower rhombic lip	NEUR	VGLUT1 VGLUT2	Pons: 90.4%, Medulla: 6.2%, Basal forebrain: 3.2%	-1.25385e-09	2.9157e-09	0.666414	1
BMI	321	LRL_321	Lower rhombic lip	NEUR	VGLUT1 VGLUT2	Pons: 95.9%, Medulla: 3.3%, Midbrain: 0.4%	-1.89501e-09	2.31386e-09	0.793602	1
BMI	322	LRL_322	Lower rhombic lip	NEUR	VGLUT1 VGLUT2	Pons: 83.9%, Medulla: 15.5%, Cerebral cortex: 0.4%	-1.74183e-09	2.05068e-09	0.802168	1
BMI	327	Mmb_327	Mammillary body	NEUR	VGLUT2	Hypothalamus: 99.9%, Midbrain: 0.1%, Cerebral cortex: 0.0%	-2.97118e-10	2.06839e-09	0.55711	1
BMI	333	Mmb_333	Mammillary body	NEUR	HDC VGLUT2	Hypothalamus: 97.7%, Cerebral cortex: 1.0%, Thalamus: 0.8%	-1.8282e-09	1.88923e-09	0.833401	1
BMI	335	Splat_335	Splatter	NEUR	VGLUT2	Medulla: 78.3%, Pons: 15.9%, Midbrain: 4.8%	-7.47435e-10	2.34918e-09	0.624821	1
BMI	337	Splat_337	Splatter	NEUR	GABA	Basal forebrain: 81.9%, Midbrain: 17.6%, Hypothalamus: 0.5%	-8.40715e-10	1.99988e-09	0.662897	1
BMI	338	Splat_338	Splatter	NEUR	VGLUT2	Medulla: 99.1%, Basal forebrain: 0.6%, Pons: 0.3%	-6.83454e-10	2.18156e-09	0.622969	1
BMI	339	Splat_339	Splatter	NEUR	GLY VGLUT2	Pons: 99.4%, Medulla: 0.4%, Midbrain: 0.2%	-6.31972e-09	2.02972e-09	0.999076	1
BMI	342	Splat_342	Splatter	NEUR	VGLUT2	Cerebellum: 97.0%, Pons: 1.8%, Midbrain: 0.8%	-2.54679e-09	2.02431e-09	0.895822	1
BMI	344	Splat_344	Splatter	CHRP NEUR	VGLUT2	Medulla: 61.0%, Spinal cord: 21.9%, Pons: 14.9%	-1.06745e-09	2.25022e-09	0.682384	1
BMI	347	Splat_347	Splatter	NEUR	GLY	Medulla: 68.6%, Spinal cord: 29.3%, Pons: 0.9%	-1.2173e-09	2.28899e-09	0.70257	1
BMI	351	Splat_351	Splatter	NEUR	GABA	Midbrain: 90.0%, Thalamus: 8.2%, Hypothalamus: 1.3%	-3.39821e-09	1.9626e-09	0.958317	1
BMI	362	Splat_362	Splatter	NEUR	GABA	Pons: 39.4%, Cerebellum: 34.7%, Midbrain: 21.7%	-1.56427e-09	2.55773e-09	0.729594	1
BMI	363	Splat_363	Splatter	NEUR	VGLUT2	Thalamus: 64.4%, Basal forebrain: 20.9%, Hypothalamus: 7.4%	-1.9806e-09	2.40333e-09	0.795061	1
BMI	365	Splat_365	Splatter	NEUR	GABA VGLUT2	Pons: 43.0%, Midbrain: 30.2%, Medulla: 17.1%	-3.63912e-11	2.30941e-09	0.506286	1
BMI	376	Splat_376	Splatter	NEUR	VGLUT2	Hypothalamus: 51.0%, Midbrain: 37.9%, Thalamus: 6.6%	-3.34734e-10	2.11134e-09	0.562985	1
BMI	379	Splat_379	Splatter	NEUR	GLY	Pons: 99.2%, Medulla: 0.8%, Cerebral cortex: 0.0%	-1.91255e-10	2.39823e-09	0.531781	1
BMI	387	Splat_387	Splatter	NEUR	VGLUT2	Pons: 89.9%, Midbrain: 8.9%, Medulla: 0.7%	-8.90426e-10	1.98478e-09	0.673149	1
BMI	389	Splat_389	Splatter	NEUR	GABA	Pons: 67.3%, Midbrain: 29.6%, Thalamus: 2.4%	-5.23272e-10	2.22895e-09	0.592803	1
BMI	392	Splat_392	Splatter	NEUR	GABA	Amygdala: 39.6%, Basal forebrain: 32.7%, Hypothalamus: 21.2%	-9.59383e-10	1.88921e-09	0.694211	1
BMI	393	Splat_393	Splatter	NEUR	GABA	Thalamus: 76.5%, Hypothalamus: 10.6%, Midbrain: 6.0%	-3.93626e-09	1.81883e-09	0.984774	1
BMI	395	Splat_395	Splatter	NEUR	DA VGLUT2	Midbrain: 92.6%, Hypothalamus: 6.5%, Thalamus: 0.7%	-2.5546e-09	1.86711e-09	0.914377	1
BMI	401	Misc_401	Miscellaneous	NEUR	VGLUT2	Hippocampus: 76.2%, Amygdala: 19.4%, Cerebral cortex: 4.4%	-3.59924e-09	3.38201e-09	0.856388	1
BMI	403	Splat_403	Splatter	NEUR	GABA	Cerebral cortex: 45.6%, Amygdala: 33.5%, Hypothalamus: 9.8%	-4.65579e-10	2.32613e-09	0.579319	1
BMI	408	Amex_408	Amygdala excitatory	NEUR	VGLUT1 VGLUT2	Cerebral cortex: 82.2%, Amygdala: 13.3%, Hypothalamus: 4.4%	-3.51779e-09	2.25683e-09	0.94047	1
BMI	409	Splat_409	Splatter	NEUR	GABA	Basal forebrain: 66.5%, Amygdala: 14.2%, Thalamus: 9.9%	-3.42577e-09	2.20777e-09	0.939632	1
BMI	411	Splat_411	Splatter	NEUR	VGLUT2	Hypothalamus: 99.2%, Amygdala: 0.2%, Midbrain: 0.2%	-1.14696e-09	1.93282e-09	0.723548	1
BMI	412	Splat_412	Splatter	NEUR	GABA HDC VGLUT2	Hypothalamus: 97.4%, Midbrain: 2.2%, Thalamus: 0.3%	-7.81877e-10	1.96632e-09	0.65455	1
BMI	413	Splat_413	Splatter	NEUR	VGLUT2	Hypothalamus: 92.1%, Midbrain: 5.8%, Pons: 1.4%	-3.91126e-11	1.95415e-09	0.507984	1
BMI	417	Splat_417	Splatter	NEUR	GABA HDC	Hypothalamus: 95.8%, Midbrain: 4.0%, Amygdala: 0.1%	-1.17986e-09	2.07135e-09	0.715528	1
BMI	423	Splat_423	Splatter	NEUR	GABA	Amygdala: 50.6%, Thalamus: 19.8%, Hypothalamus: 15.4%	-7.6957e-10	1.96628e-09	0.652243	1
BMI	429	Splat_429	Splatter	NEUR	GABA	Basal forebrain: 55.9%, Amygdala: 24.1%, Thalamus: 12.9%	-1.23142e-09	1.96094e-09	0.73499	1
BMI	431	Splat_431	Splatter	NEUR	HDC VGLUT2	Hypothalamus: 99.7%, Midbrain: 0.2%, Cerebral cortex: 0.0%	-3.21873e-09	1.73393e-09	0.968296	1
BMI	432	Splat_432	Splatter	NEUR	HDC	Hypothalamus: 79.8%, Midbrain: 19.6%, Thalamus: 0.6%	-2.28522e-09	2.02485e-09	0.870464	1
BMI	434	Midi_434	Midbrain-derived inhibitory	NEUR	GABA	Thalamus: 89.3%, Midbrain: 8.9%, Pons: 1.3%	-3.33084e-09	1.95574e-09	0.955726	1
BMI	435	Midi_435	Midbrain-derived inhibitory	NEUR	GABA	Midbrain: 54.9%, Thalamus: 43.2%, Pons: 0.8%	-3.17421e-09	1.90477e-09	0.952188	1
BMI	436	Midi_436	Midbrain-derived inhibitory	NEUR	GABA	Thalamus: 82.2%, Midbrain: 17.5%, Hypothalamus: 0.1%	-2.63194e-09	2.00096e-09	0.905802	1
BMI	437	Midi_437	Midbrain-derived inhibitory	NEUR	GABA	Thalamus: 85.5%, Midbrain: 13.8%, Pons: 0.5%	-2.84781e-09	1.79785e-09	0.943404	1
BMI	438	Midi_438	Midbrain-derived inhibitory	NEUR	GABA	Midbrain: 44.9%, Thalamus: 38.0%, Hypothalamus: 8.8%	-3.38615e-09	1.7595e-09	0.972853	1
BMI	440	Midi_440	Midbrain-derived inhibitory	NEUR	GABA	Thalamus: 87.1%, Midbrain: 10.2%, Pons: 1.9%	-2.30713e-09	1.88358e-09	0.889687	1
BMI	441	Midi_441	Midbrain-derived inhibitory	NEUR	GABA	Thalamus: 89.9%, Midbrain: 8.8%, Pons: 0.7%	-2.45348e-09	1.92223e-09	0.899088	1
BMI	442	Midi_442	Midbrain-derived inhibitory	NEUR	GABA	Thalamus: 99.1%, Midbrain: 0.8%, Pons: 0.1%	-1.95962e-09	1.85984e-09	0.853978	1
BMI	443	Midi_443	Midbrain-derived inhibitory	NEUR	GABA	Thalamus: 98.3%, Midbrain: 1.6%, Pons: 0.1%	-3.21045e-09	1.83503e-09	0.959901	1
BMI	444	Midi_444	Midbrain-derived inhibitory	NEUR	GABA	Thalamus: 83.2%, Midbrain: 14.0%, Pons: 1.9%	-3.5899e-09	1.98828e-09	0.964504	1
BMI	445	Thex_445	Thalamic excitatory		VGLUT2	Thalamus: 99.3%, Hippocampus: 0.7%, Cerebral cortex: 0.0%	-1.19187e-09	2.11916e-09	0.713088	1
BMI	446	Thex_446	Thalamic excitatory		VGLUT2	Thalamus: 99.9%, Hippocampus: 0.0%, Midbrain: 0.0%	-2.70694e-10	2.34827e-09	0.545886	1
BMI	447	Thex_447	Thalamic excitatory		VGLUT2	Thalamus: 100.0%, Cerebral cortex: 0.0%, Amygdala: 0.0%	-4.67677e-10	2.4105e-09	0.576919	1
BMI	452	Thex_452	Thalamic excitatory		VGLUT2	Thalamus: 98.9%, Midbrain: 1.1%, Amygdala: 0.0%	-1.21526e-09	2.56235e-09	0.682348	1
BMI	454	Thex_454	Thalamic excitatory		VGLUT2	Thalamus: 99.5%, Midbrain: 0.5%, Cerebral cortex: 0.0%	-1.46603e-10	2.30632e-09	0.525342	1
BMI	459	Thex_459	Thalamic excitatory	NEUR	VGLUT2	Thalamus: 89.9%, Amygdala: 9.2%, Midbrain: 0.6%	-1.3578e-09	1.92447e-09	0.759764	1
BMI	460	Thex_460	Thalamic excitatory	NEUR	VGLUT2	Thalamus: 98.9%, Midbrain: 0.9%, Cerebral cortex: 0.1%	-3.20416e-09	1.76053e-09	0.96562	1

### Sheet: ST10
Supplemental Table 10: SNP heritability enrichment for pain-related traits in human DRG single (soma RNAseq). Significantly enriched cell types that pass FDR p < 0.05 for each trait in red font
Trait	Cluster ID	Coefficient	Coefficient_std_error	Coefficient_P_value	FDR Corrected
Neck/Shoulder pain	hPEP.TRPV1.A1.2	5.76279e-09	1.59721e-09	0.000154264	0.00246823
Joint pain	hPEP.PIEZOh	1.48283e-09	5.32816e-10	0.00269284	0.0430854
Knee pain	hAd.LTMR	3.95558e-09	1.43238e-09	0.0028764	0.0460224
Joint pain	hTRPM8	1.34048e-09	6.11315e-10	0.0141619	0.094173
Joint pain	hPEP.TRPV1.A1.2	1.08195e-09	5.14057e-10	0.0176574	0.094173
Joint pain	hAb.LTMR	1.02526e-09	5.16425e-10	0.0235549	0.0942197
Migraine	hPEP.PIEZOh	1.02494e-09	4.4973e-10	0.0113333	0.181333
Low back pain	hTRPM8	1.51884e-09	6.79479e-10	0.012699	0.203184
Migraine	hPEP.TRPV1.A1.2	9.041e-10	4.91716e-10	0.0329824	0.203637
Migraine	hTRPM8	8.81588e-10	4.97459e-10	0.038182	0.203637
Knee pain	hATF3	2.88572e-09	1.50958e-09	0.0279639	0.223711
Neck/Shoulder pain	hPEP.PIEZOh	2.57633e-09	1.35664e-09	0.0287792	0.230233
Joint pain	hAd.LTMR	7.36796e-10	5.22285e-10	0.0791642	0.23586
Joint pain	hPEP.SST	7.04673e-10	5.21834e-10	0.0884476	0.23586
Knee pain	hPEP.PIEZOh	2.40829e-09	1.43251e-09	0.0463648	0.247279
Migraine	hATF3	7.18761e-10	4.78564e-10	0.06656	0.26624
Knee pain	hC.LTMR	2.56164e-09	1.75672e-09	0.0723937	0.289575
Low back pain	hPEP.TRPV1.A1.2	9.24111e-10	5.52833e-10	0.0473026	0.312358
Low back pain	hAd.LTMR	8.95333e-10	5.71398e-10	0.0585671	0.312358
Joint pain	hPropr	5.53426e-10	5.37962e-10	0.1518	0.332875
Joint pain	hNP1	4.74653e-10	4.90172e-10	0.166438	0.332875
BMI	hPEP.TRPV1.A1.2	4.33449e-09	2.52945e-09	0.0433003	0.348153
BMI	hPEP.PIEZOh	5.12549e-09	2.9952e-09	0.0435191	0.348153
BMI	hPEP.CHRNA7	4.94728e-09	3.30714e-09	0.0673348	0.359119
Knee pain	hPEP.CHRNA7	1.91789e-09	1.66334e-09	0.124448	0.398233
Neck/Shoulder pain	hTRPM8	2.22223e-09	1.57274e-09	0.0788324	0.42044
Migraine	hPEP.KIT	5.28678e-10	4.82055e-10	0.136383	0.436425
BMI	hNP1	2.96652e-09	2.53e-09	0.12049	0.467961
BMI	hPEP.SST	3.99206e-09	3.79219e-09	0.146238	0.467961
BMI	hTRPM8	1.95383e-09	2.18177e-09	0.185254	0.470544
BMI	hC.LTMR	1.5295e-09	2.2569e-09	0.24898	0.470544
BMI	hATF3	1.66669e-09	2.46442e-09	0.249424	0.470544
BMI	hPEP.KIT	1.51489e-09	2.40849e-09	0.264681	0.470544
Joint pain	hPEP.NTRK3	3.10048e-10	5.56353e-10	0.288666	0.486843
Joint pain	hPEP.CHRNA7	2.68347e-10	5.30822e-10	0.306593	0.486843
Joint pain	hC.LTMR	2.40455e-10	5.63182e-10	0.334705	0.486843
Migraine	hAd.LTMR	3.29462e-10	4.68884e-10	0.241137	0.557008
Migraine	hNP1	2.48921e-10	4.77579e-10	0.301109	0.557008
Migraine	hPEP.NTRK3	1.87306e-10	4.35682e-10	0.333629	0.557008
Migraine	hPEP.CHRNA7	1.9662e-10	4.9523e-10	0.345673	0.557008
Migraine	hAb.LTMR	1.69347e-10	4.60998e-10	0.356679	0.557008
Migraine	hPEP.TRPV1.A1.1	1.44885e-10	4.86583e-10	0.382943	0.557008
Migraine	hC.LTMR	7.44664e-11	4.54439e-10	0.434919	0.579892
Low back pain	hPEP.PIEZOh	6.87966e-10	6.56058e-10	0.147173	0.588691
BMI	hPEP.TRPV1.A1.1	1.01669e-09	3.46583e-09	0.384628	0.615405
Knee pain	hPEP.TRPV1.A1.2	7.63546e-10	1.64488e-09	0.321254	0.773853
Knee pain	hAb.LTMR	4.69877e-10	1.44293e-09	0.372348	0.773853
Knee pain	hNP1	4.32205e-10	1.50416e-09	0.386926	0.773853
Joint pain	hPEP.TRPV1.A1.1	-1.09228e-10	5.14685e-10	0.584033	0.778711
Low back pain	hNP1	4.04384e-10	6.05183e-10	0.252003	0.806409
Migraine	hPEP.0	-1.98639e-10	4.91689e-10	0.656891	0.808481
Low back pain	hPEP.0	3.76665e-10	1.10469e-09	0.366563	0.843736
Low back pain	hC.LTMR	1.8389e-10	6.27639e-10	0.384766	0.843736
Low back pain	hPEP.KIT	8.56792e-11	6.20636e-10	0.4451	0.843736
Low back pain	hATF3	3.64113e-11	5.71542e-10	0.474602	0.843736
Neck/Shoulder pain	hAd.LTMR	6.3768e-10	1.58896e-09	0.344092	0.856204
Neck/Shoulder pain	hPEP.TRPV1.A1.1	5.95563e-10	1.55937e-09	0.351259	0.856204
Neck/Shoulder pain	hPropr	2.50244e-10	1.2747e-09	0.422181	0.856204
Neck/Shoulder pain	hPEP.CHRNA7	2.45796e-10	1.61429e-09	0.43949	0.856204
Neck/Shoulder pain	hPEP.NTRK3	-1.21486e-10	1.51159e-09	0.532028	0.856204
Neck/Shoulder pain	hPEP.0	-2.12676e-10	1.74714e-09	0.548443	0.856204
Neck/Shoulder pain	hATF3	-5.29685e-10	1.46722e-09	0.640955	0.856204
Neck/Shoulder pain	hNP2	-6.79915e-10	1.53345e-09	0.671258	0.856204
Neck/Shoulder pain	hC.LTMR	-7.60038e-10	1.64194e-09	0.678279	0.856204
Neck/Shoulder pain	hPEP.KIT	-9.44922e-10	1.50511e-09	0.734935	0.856204
Neck/Shoulder pain	hPEP.SST	-9.20837e-10	1.25995e-09	0.767566	0.856204
Neck/Shoulder pain	hNP1	-1.23675e-09	1.45283e-09	0.802691	0.856204
Low back pain	hPEP.CHRNA7	-6.48855e-11	5.74447e-10	0.544966	0.871946
Joint pain	hATF3	-4.79809e-10	5.05216e-10	0.82887	0.873595
Joint pain	hPEP.KIT	-5.73372e-10	5.81784e-10	0.837821	0.873595
Joint pain	hNP2	-5.56215e-10	5.09167e-10	0.862672	0.873595
Joint pain	hPEP.0	-6.52128e-10	5.70265e-10	0.873595	0.873595
Low back pain	hNP2	-2.31754e-10	5.24054e-10	0.67084	0.89463
Low back pain	hAb.LTMR	-3.49609e-10	6.68347e-10	0.699546	0.89463
Low back pain	hPEP.TRPV1.A1.1	-3.82397e-10	5.71495e-10	0.748289	0.89463
Low back pain	hPropr	-4.71402e-10	6.03056e-10	0.782801	0.89463
Low back pain	hPEP.SST	-5.60772e-10	5.37767e-10	0.851475	0.90824
Neck/Shoulder pain	hAb.LTMR	-1.97815e-09	1.40132e-09	0.920972	0.920972
Migraine	hPropr	-3.22359e-10	3.69018e-10	0.808821	0.924367
BMI	hNP2	-5.95691e-10	1.70888e-09	0.6363	0.925527
Low back pain	hPEP.NTRK3	-8.99572e-10	5.65374e-10	0.944207	0.944207
Knee pain	hPropr	-4.84998e-10	1.691e-09	0.612872	0.964638
Knee pain	hTRPM8	-7.85518e-10	1.54291e-09	0.694664	0.964638
Knee pain	hPEP.TRPV1.A1.1	-1.33154e-09	1.60519e-09	0.796596	0.964638
Knee pain	hPEP.0	-1.5767e-09	1.7331e-09	0.818525	0.964638
Knee pain	hPEP.KIT	-1.74585e-09	1.51773e-09	0.87499	0.964638
Knee pain	hPEP.NTRK3	-1.75974e-09	1.44056e-09	0.889064	0.964638
Knee pain	hNP2	-2.11822e-09	1.46155e-09	0.926372	0.964638
Knee pain	hPEP.SST	-2.68153e-09	1.48376e-09	0.964638	0.964638
Migraine	hPEP.SST	-8.33736e-10	4.56921e-10	0.965975	0.967154
Migraine	hNP2	-7.64769e-10	4.15518e-10	0.967154	0.967154
BMI	hPEP.NTRK3	-1.63278e-09	2.24977e-09	0.766005	0.972912
BMI	hAd.LTMR	-1.80986e-09	2.21434e-09	0.793132	0.972912
BMI	hPropr	-1.90195e-09	1.82526e-09	0.851298	0.972912
BMI	hPEP.0	-3.55886e-09	2.23251e-09	0.944544	0.978769
BMI	hAb.LTMR	-3.77478e-09	1.86044e-09	0.978769	0.978769
Height	hTRPM8	6.48948e-09	8.64664e-09	0.22647	0.996363
Height	hC.LTMR	5.8246e-09	8.33243e-09	0.242268	0.996363
Height	hATF3	6.19358e-09	9.56675e-09	0.258684	0.996363
Height	hPEP.SST	6.74303e-09	1.08149e-08	0.266479	0.996363
Height	hNP1	2.35683e-09	8.21872e-09	0.387147	0.996363
Height	hPEP.CHRNA7	3.48018e-09	1.25744e-08	0.390979	0.996363
Height	hPEP.TRPV1.A1.1	-4.8743e-09	8.5527e-09	0.715632	0.996363
Height	hNP2	-1.10453e-08	7.54431e-09	0.92841	0.996363
Height	hPEP.PIEZOh	-1.11068e-08	7.34526e-09	0.934746	0.996363
Height	hPEP.TRPV1.A1.2	-1.1501e-08	6.79926e-09	0.954631	0.996363
Height	hPEP.KIT	-1.32528e-08	7.13811e-09	0.968318	0.996363
Height	hPEP.NTRK3	-1.40457e-08	6.36054e-09	0.986387	0.996363
Height	hAd.LTMR	-1.51159e-08	6.63232e-09	0.98867	0.996363
Height	hAb.LTMR	-1.68745e-08	7.14014e-09	0.990944	0.996363
Height	hPropr	-1.70643e-08	6.85711e-09	0.993587	0.996363
Height	hPEP.0	-2.09562e-08	7.80772e-09	0.996363	0.996363

### Sheet: ST11
Supplemental Table 11: Sex-specific SNP heritability enrichment for chronic pain in human brain (snRNAseq). Significantly enriched cell types that pass FDR p < 0.05 for each sex in red font
Sex	Cluster_ID	Supercluster	Class auto-annotation	Neurotransmitter auto-annotation	Top three regions	Coefficient	Coefficient_std_error	Coefficient_P_value	FDR Corrected
Male	Amex_159	Amygdala excitatory	NEUR	VGLUT1 VGLUT2	Amygdala: 80.8%, Cerebral cortex: 17.6%, Hippocampus: 1.3%	4.32958e-09	8.73189e-10	3.55476e-07	0.000163874
Male	DLIT_136	Deep-layer intratelencephalic	NEUR	VGLUT1 VGLUT2	Amygdala: 54.6%, Cerebral cortex: 36.2%, Hypothalamus: 8.6%	5.34465e-09	1.18371e-09	3.16342e-06	0.000559384
Male	DLIT_142	Deep-layer intratelencephalic	NEUR	VGLUT1	Cerebral cortex: 96.0%, Hippocampus: 1.3%, Basal forebrain: 1.2%	4.64089e-09	1.03696e-09	3.81195e-06	0.000559384
Male	DLIT_144	Deep-layer intratelencephalic	NEUR	VGLUT1	Cerebral cortex: 96.2%, Basal forebrain: 1.4%, Amygdala: 1.2%	4.95869e-09	1.12096e-09	4.85366e-06	0.000559384
Male	DLIT_143	Deep-layer intratelencephalic	NEUR	VGLUT1	Cerebral cortex: 89.0%, Basal forebrain: 4.2%, Amygdala: 4.2%	4.17498e-09	1.01153e-09	1.83436e-05	0.00169128
Male	Amex_405	Amygdala excitatory	NEUR	VGLUT1 VGLUT2	Cerebral cortex: 41.9%, Hypothalamus: 27.8%, Amygdala: 27.3%	3.96718e-09	9.86411e-10	2.88735e-05	0.00221845
Male	DLIT_146	Deep-layer intratelencephalic	NEUR	VGLUT1 VGLUT2	Amygdala: 65.4%, Cerebral cortex: 33.1%, Hypothalamus: 0.8%	4.25273e-09	1.06874e-09	3.45716e-05	0.00227679
Male	DLIT_148	Deep-layer intratelencephalic	NEUR	VGLUT1	Cerebral cortex: 85.2%, Basal forebrain: 6.0%, Amygdala: 5.0%	4.11654e-09	1.05764e-09	4.96718e-05	0.00286234
Male	DLIT_145	Deep-layer intratelencephalic	NEUR	VGLUT1 VGLUT2	Cerebral cortex: 65.1%, Hippocampus: 19.6%, Amygdala: 15.0%	3.71868e-09	9.90522e-10	8.69272e-05	0.00400734
Male	DLIT_149	Deep-layer intratelencephalic	NEUR	VGLUT1	Cerebral cortex: 98.6%, Basal forebrain: 0.6%, Hippocampus: 0.5%	3.8766e-09	1.03221e-09	8.64592e-05	0.00400734
Male	ULIT_135	Upper-layer intratelencephalic	NEUR	VGLUT1 VGLUT2	Cerebral cortex: 95.4%, Basal forebrain: 2.7%, Hippocampus: 1.0%	5.18537e-09	1.39532e-09	0.000101102	0.00423708
Male	ULIT_127	Upper-layer intratelencephalic	NEUR	VGLUT1 VGLUT2	Cerebral cortex: 90.2%, Basal forebrain: 4.2%, Amygdala: 3.4%	3.88621e-09	1.05251e-09	0.000111111	0.00426851
Male	DLIT_147	Deep-layer intratelencephalic	NEUR	VGLUT1	Cerebral cortex: 65.1%, Amygdala: 19.4%, Basal forebrain: 11.8%	3.86334e-09	1.06199e-09	0.000137466	0.00487475
Male	DLNP_90	Deep-layer near-projecting	NEUR	VGLUT1	Cerebral cortex: 95.7%, Basal forebrain: 3.4%, Hypothalamus: 0.6%	4.36837e-09	1.22201e-09	0.000175282	0.0057718
Male	Amex_161	Amygdala excitatory	NEUR	VGLUT1 VGLUT2	Amygdala: 66.2%, Cerebral cortex: 31.6%, Hippocampus: 1.3%	3.34652e-09	9.62809e-10	0.000254678	0.00733791
Male	Amex_173	Amygdala excitatory	NEUR	VGLUT1 VGLUT2	Hippocampus: 55.8%, Amygdala: 36.5%, Cerebral cortex: 7.7%	3.69833e-09	1.06135e-09	0.000246486	0.00733791
Male	ULIT_129	Upper-layer intratelencephalic	NEUR	VGLUT1 VGLUT2	Cerebral cortex: 99.1%, Hippocampus: 0.4%, Basal forebrain: 0.4%	3.8637e-09	1.12348e-09	0.00029188	0.00791509
Male	MGE_259	MGE interneuron	NEUR	GABA	Cerebral cortex: 89.3%, Amygdala: 3.4%, Hippocampus: 3.3%	3.37295e-09	9.92857e-10	0.000340373	0.00871732
Male	DLIT_137	Deep-layer intratelencephalic	NEUR	VGLUT1 VGLUT2	Cerebral cortex: 94.4%, Basal forebrain: 2.1%, Hippocampus: 1.9%	4.31772e-09	1.2924e-09	0.000417606	0.0101324
Male	ULIT_126	Upper-layer intratelencephalic	NEUR	VGLUT1 VGLUT2	Cerebral cortex: 90.8%, Basal forebrain: 3.3%, Hypothalamus: 2.9%	3.10223e-09	9.34363e-10	0.000449832	0.0103686
Female	DLIT_136	Deep-layer intratelencephalic	NEUR	VGLUT1 VGLUT2	Amygdala: 54.6%, Cerebral cortex: 36.2%, Hypothalamus: 8.6%	6.99764e-09	1.72275e-09	2.43367e-05	0.0112192
Male	DLNP_93	Deep-layer near-projecting	NEUR	VGLUT1	Cerebral cortex: 97.2%, Basal forebrain: 1.1%, Hypothalamus: 0.7%	3.93045e-09	1.21312e-09	0.000597761	0.0115077
Male	DLNP_94	Deep-layer near-projecting	NEUR	VGLUT1	Cerebral cortex: 94.1%, Hippocampus: 2.6%, Amygdala: 2.0%	3.62545e-09	1.13569e-09	0.000705779	0.0115077
Male	CA13_119	Hippocampal CA1-3	NEUR	VGLUT1	Hippocampus: 97.3%, Amygdala: 1.5%, Cerebral cortex: 1.3%	3.73191e-09	1.16122e-09	0.000654983	0.0115077
Male	ULIT_128	Upper-layer intratelencephalic	NEUR	VGLUT1 VGLUT2	Cerebral cortex: 99.9%, Hypothalamus: 0.0%, Basal forebrain: 0.0%	3.73059e-09	1.1565e-09	0.000628174	0.0115077
Male	DLIT_139	Deep-layer intratelencephalic	NEUR	VGLUT1 VGLUT2	Cerebral cortex: 95.2%, Basal forebrain: 1.9%, Hippocampus: 1.5%	4.00224e-09	1.2605e-09	0.000748877	0.0115077
Male	Amex_158	Amygdala excitatory	NEUR	VGLUT1 VGLUT2	Amygdala: 68.1%, Cerebral cortex: 25.8%, Hippocampus: 6.0%	3.41538e-09	1.04371e-09	0.000533321	0.0115077
Male	Amex_162	Amygdala excitatory	NEUR	VGLUT1 VGLUT2	Amygdala: 84.9%, Hippocampus: 8.9%, Cerebral cortex: 6.2%	2.72051e-09	8.54917e-10	0.000730824	0.0115077
Male	Amex_171	Amygdala excitatory	NEUR	VGLUT1 VGLUT2	Hippocampus: 93.7%, Amygdala: 5.7%, Cerebral cortex: 0.3%	3.69209e-09	1.15754e-09	0.000712384	0.0115077
Male	CA13_179	Hippocampal CA1-3	NEUR	VGLUT1	Hippocampus: 97.2%, Cerebral cortex: 2.8%, Amygdala: 0.0%	3.93686e-09	1.23004e-09	0.000685736	0.0115077
Male	CGE_292	CGE interneuron	NEUR	GABA	Cerebral cortex: 86.1%, Hippocampus: 7.4%, Amygdala: 3.1%	3.6405e-09	1.12551e-09	0.000609204	0.0115077
Male	L5ET_117	Miscellaneous	NEUR	VGLUT1	Cerebral cortex: 82.3%, Basal forebrain: 7.9%, Hypothalamus: 7.7%	3.34767e-09	1.05817e-09	0.000779078	0.0115857
Male	DLNP_88	Deep-layer near-projecting	NEUR	VGLUT1	Cerebral cortex: 92.2%, Basal forebrain: 4.8%, Amygdala: 1.9%	3.91514e-09	1.24244e-09	0.000813111	0.0117139
Male	Amex_172	Amygdala excitatory	NEUR	VGLUT1 VGLUT2	Cerebral cortex: 90.6%, Hippocampus: 8.8%, Amygdala: 0.6%	3.26011e-09	1.06046e-09	0.00105518	0.0147405
Male	DLNP_95	Deep-layer near-projecting	NEUR	VGLUT1	Cerebral cortex: 89.0%, Basal forebrain: 7.0%, Hypothalamus: 3.3%	3.56974e-09	1.16801e-09	0.00112064	0.0151946
Male	Amex_154	Amygdala excitatory	NEUR	VGLUT1 VGLUT2	Amygdala: 87.5%, Cerebral cortex: 6.8%, Hippocampus: 5.7%	2.89697e-09	9.51043e-10	0.00115917	0.0152068
Male	Amex_155	Amygdala excitatory	NEUR	VGLUT1 VGLUT2	Amygdala: 99.6%, Cerebral cortex: 0.2%, Hippocampus: 0.2%	2.92702e-09	9.63207e-10	0.00118752	0.0152068
Male	Splat_375	Splatter	NEUR	VGLUT2 VGLUT3	Thalamus: 94.3%, Midbrain: 5.4%, Pons: 0.1%	3.5447e-09	1.17394e-09	0.00126603	0.015774
Male	MGE_260	MGE interneuron	NEUR	GABA	Cerebral cortex: 86.4%, Amygdala: 4.6%, Basal forebrain: 4.2%	3.25387e-09	1.08057e-09	0.00130085	0.0157813
Male	Misc_116	Miscellaneous	NEUR	VGLUT1	Cerebral cortex: 93.4%, Amygdala: 3.3%, Basal forebrain: 2.6%	3.27588e-09	1.10247e-09	0.00148223	0.0170827
Male	CGE_291	CGE interneuron	NEUR	GABA	Cerebral cortex: 75.1%, Hippocampus: 14.3%, Amygdala: 7.1%	3.31473e-09	1.11387e-09	0.00146079	0.0170827
Male	ULIT_124	Upper-layer intratelencephalic	NEUR	VGLUT1 VGLUT2	Cerebral cortex: 98.9%, Basal forebrain: 0.5%, Hippocampus: 0.2%	3.07971e-09	1.04149e-09	0.00155311	0.017463
Male	DLNP_96	Deep-layer near-projecting	NEUR	VGLUT1 VGLUT2	Cerebral cortex: 85.1%, Amygdala: 7.0%, Basal forebrain: 5.7%	3.37501e-09	1.14859e-09	0.00164951	0.0181054
Male	DLCT6b_101	Deep-layer corticothalamic and 6b	NEUR	VGLUT1	Cerebral cortex: 65.6%, Hippocampus: 29.5%, Amygdala: 4.8%	3.50068e-09	1.19696e-09	0.00172424	0.0184855
Male	MGE_262	MGE interneuron	NEUR	GABA	Cerebral cortex: 94.5%, Basal forebrain: 2.1%, Hippocampus: 1.8%	3.08195e-09	1.07446e-09	0.00206287	0.0216132
Male	Misc_177	Miscellaneous	NEUR	VGLUT1 VGLUT2	Hippocampus: 68.2%, Midbrain: 20.5%, Cerebral cortex: 10.8%	3.96699e-09	1.39766e-09	0.00226768	0.0232311
Male	Misc_178	Miscellaneous	NEUR	VGLUT1 VGLUT2	Hippocampus: 43.8%, Midbrain: 29.4%, Cerebral cortex: 26.8%	3.43686e-09	1.21572e-09	0.0023493	0.0232536
Male	EMSN_225	Eccentric medium spiny neuron	NEUR	GABA	Amygdala: 47.2%, Basal forebrain: 33.3%, Cerebral cortex: 10.2%	3.76781e-09	1.33417e-09	0.00237075	0.0232536
Male	CA13_181	Hippocampal CA1-3	NEUR	VGLUT1	Hippocampus: 100.0%, Cerebral cortex: 0.0%, Amygdala: 0.0%	3.23407e-09	1.1514e-09	0.0024862	0.0238779
Male	DLIT_141	Deep-layer intratelencephalic	NEUR	VGLUT1 VGLUT2	Cerebral cortex: 95.4%, Basal forebrain: 2.0%, Hippocampus: 1.4%	3.37747e-09	1.2228e-09	0.00287181	0.0270185
Male	CA13_189	Hippocampal CA1-3	NEUR	VGLUT1	Hippocampus: 73.4%, Amygdala: 24.4%, Hypothalamus: 0.9%	3.17985e-09	1.15807e-09	0.00301797	0.0278257
Male	DLCT6b_98	Deep-layer corticothalamic and 6b	NEUR	VGLUT1	Cerebral cortex: 75.6%, Basal forebrain: 10.3%, Amygdala: 7.8%	3.05927e-09	1.12284e-09	0.00321907	0.0285383
Male	CA13_186	Hippocampal CA1-3	NEUR	VGLUT1	Hippocampus: 98.7%, Cerebral cortex: 1.1%, Amygdala: 0.2%	3.06249e-09	1.12195e-09	0.00317049	0.0285383
Male	DLIT_151	Deep-layer intratelencephalic	NEUR	VGLUT1 VGLUT2 VGLUT3	Cerebral cortex: 44.8%, Amygdala: 33.6%, Basal forebrain: 21.4%	2.86894e-09	1.05968e-09	0.00339108	0.0289498
Male	Misc_168	Miscellaneous	NEUR	VGLUT1 VGLUT2	Cerebral cortex: 92.4%, Hippocampus: 7.6%, Amygdala: 0.0%	2.74038e-09	1.01016e-09	0.00333556	0.0289498
Male	CA13_182	Hippocampal CA1-3	NEUR	VGLUT1	Hippocampus: 100.0%, Cerebral cortex: 0.0%, Amygdala: 0.0%	3.12414e-09	1.1571e-09	0.0034672	0.0290614
Male	MGE_261	MGE interneuron	NEUR	GABA	Cerebral cortex: 95.5%, Hippocampus: 1.4%, Basal forebrain: 1.4%	2.72183e-09	1.0142e-09	0.00364042	0.0299684
Male	DLCT6b_99	Deep-layer corticothalamic and 6b	NEUR	VGLUT1	Cerebral cortex: 80.0%, Basal forebrain: 11.2%, Hippocampus: 6.5%	3.0164e-09	1.1389e-09	0.00404232	0.0326932
Male	DLNP_92	Deep-layer near-projecting	NEUR	VGLUT1	Cerebral cortex: 94.7%, Hippocampus: 2.5%, Basal forebrain: 2.2%	2.89411e-09	1.10613e-09	0.00444258	0.0347124
Male	CA13_187	Hippocampal CA1-3	NEUR	VGLUT1	Hippocampus: 92.4%, Amygdala: 6.4%, Cerebral cortex: 1.1%	2.92199e-09	1.11535e-09	0.00439905	0.0347124
Male	DLNP_91	Deep-layer near-projecting	NEUR	VGLUT1	Cerebral cortex: 89.4%, Basal forebrain: 4.7%, Hippocampus: 3.3%	3.03139e-09	1.17257e-09	0.00486536	0.0373822
Male	Amex_160	Amygdala excitatory	NEUR	VGLUT1 VGLUT2	Amygdala: 90.3%, Cerebral cortex: 8.9%, Hippocampus: 0.8%	2.29966e-09	9.02376e-10	0.00541008	0.0402266
Male	Midi_436	Midbrain-derived inhibitory	NEUR	GABA	Thalamus: 82.2%, Midbrain: 17.5%, Hypothalamus: 0.1%	2.98802e-09	1.17101e-09	0.00536043	0.0402266
Male	Misc_164	Miscellaneous	NEUR	VGLUT1 VGLUT2	Cerebral cortex: 66.8%, Amygdala: 18.2%, Hippocampus: 15.0%	2.70851e-09	1.06769e-09	0.00559376	0.0409321
Male	Splat_334	Splatter	NEUR	CHOL VGLUT1 VGLUT2	Thalamus: 91.7%, Midbrain: 8.2%, Pons: 0.1%	2.87391e-09	1.13785e-09	0.00577287	0.0415827
Male	Amex_407	Amygdala excitatory	NEUR	VGLUT2 VGLUT3	Amygdala: 72.6%, Cerebral cortex: 23.5%, Hippocampus: 2.7%	2.60697e-09	1.03567e-09	0.00591491	0.0419504
Male	L5ET_113	Miscellaneous	NEUR	VGLUT1	Cerebral cortex: 100.0%, Amygdala: 0.0%, Hippocampus: 0.0%	2.89725e-09	1.16297e-09	0.00636471	0.0438844
Male	Amex_153	Amygdala excitatory	NEUR	VGLUT1 VGLUT2	Amygdala: 93.4%, Hippocampus: 5.3%, Cerebral cortex: 1.3%	2.29369e-09	9.20971e-10	0.006378	0.0438844
Male	ULIT_134	Upper-layer intratelencephalic	NEUR	VGLUT1 VGLUT2	Cerebral cortex: 99.3%, Hippocampus: 0.5%, Basal forebrain: 0.2%	2.92344e-09	1.17881e-09	0.0065694	0.0438912
Male	DLIT_152	Deep-layer intratelencephalic	NEUR	VGLUT1 VGLUT2 VGLUT3	Basal forebrain: 76.2%, Amygdala: 19.9%, Cerebral cortex: 3.8%	2.67466e-09	1.07671e-09	0.00649379	0.0438912
Male	ULIT_138	Upper-layer intratelencephalic	NEUR	VGLUT1 VGLUT2	Cerebral cortex: 96.4%, Basal forebrain: 1.2%, Hippocampus: 1.2%	3.20756e-09	1.29758e-09	0.00671896	0.0440262
Male	Splat_354	Splatter	NEUR	GABA	Midbrain: 86.4%, Thalamus: 9.6%, Pons: 2.2%	3.01495e-09	1.22128e-09	0.00678061	0.0440262
Male	CGE_288	CGE interneuron	NEUR	GABA	Cerebral cortex: 70.6%, Amygdala: 13.7%, Hippocampus: 6.3%	3.02461e-09	1.22848e-09	0.00690668	0.0442219
Male	Splat_377	Splatter	NEUR	VGLUT2	Hypothalamus: 33.0%, Amygdala: 32.4%, Thalamus: 31.4%	2.66191e-09	1.08645e-09	0.00714086	0.045095
Male	CGE_277	CGE interneuron	NEUR	GABA VGLUT3	Cerebral cortex: 77.4%, Amygdala: 13.3%, Hippocampus: 6.1%	2.80357e-09	1.15477e-09	0.00759507	0.0473152
Male	ULIT_120	Upper-layer intratelencephalic	NEUR	VGLUT1 VGLUT2	Cerebral cortex: 91.5%, Hypothalamus: 4.6%, Basal forebrain: 2.9%	2.76762e-09	1.14775e-09	0.00794682	0.0488465
Male	Midi_438	Midbrain-derived inhibitory	NEUR	GABA	Midbrain: 44.9%, Thalamus: 38.0%, Hypothalamus: 8.8%	2.64627e-09	1.11012e-09	0.00856809	0.0519723
Male	ULIT_121	Upper-layer intratelencephalic	NEUR	VGLUT1 VGLUT2	Cerebral cortex: 91.7%, Amygdala: 3.9%, Basal forebrain: 2.7%	2.4212e-09	1.02149e-09	0.00888744	0.052527
Male	EMSN_233	Eccentric medium spiny neuron	NEUR	GABA	Amygdala: 73.7%, Thalamus: 9.5%, Hypothalamus: 5.8%	3.00585e-09	1.26718e-09	0.00884437	0.052527
Male	CA13_185	Hippocampal CA1-3	NEUR	VGLUT1	Hippocampus: 100.0%, Cerebral cortex: 0.0%, Amygdala: 0.0%	3.1218e-09	1.32163e-09	0.00908614	0.0525734
Male	CGE_280	CGE interneuron	NEUR	GABA	Cerebral cortex: 73.7%, Amygdala: 13.3%, Hippocampus: 7.8%	3.01364e-09	1.27666e-09	0.00912337	0.0525734
Male	Misc_170	Miscellaneous	NEUR	VGLUT1 VGLUT2	Hippocampus: 68.6%, Hypothalamus: 21.7%, Cerebral cortex: 6.4%	2.49732e-09	1.06259e-09	0.00938141	0.053393
Male	CGE_283	CGE interneuron	NEUR	GABA	Cerebral cortex: 81.0%, Hippocampus: 9.3%, Amygdala: 5.0%	2.82344e-09	1.20838e-09	0.00973128	0.0547088
Male	CGE_278	CGE interneuron	NEUR	GABA VGLUT3	Cerebral cortex: 78.0%, Amygdala: 10.4%, Hippocampus: 8.1%	2.8909e-09	1.25703e-09	0.0107302	0.0589099
Male	Midi_435	Midbrain-derived inhibitory	NEUR	GABA	Midbrain: 54.9%, Thalamus: 43.2%, Pons: 0.8%	2.60416e-09	1.13242e-09	0.0107341	0.0589099
Male	DLIT_140	Deep-layer intratelencephalic	NEUR	VGLUT1 VGLUT2	Cerebral cortex: 99.2%, Hippocampus: 0.5%, Basal forebrain: 0.2%	2.89656e-09	1.26732e-09	0.0111393	0.0604144
Male	Thex_457	Thalamic excitatory	NEUR	VGLUT2	Thalamus: 98.3%, Amygdala: 1.4%, Cerebral cortex: 0.3%	2.34579e-09	1.02844e-09	0.0112766	0.0604477
Male	DLNP_89	Deep-layer near-projecting	NEUR	VGLUT1 VGLUT2	Cerebral cortex: 98.1%, Basal forebrain: 1.6%, Amygdala: 0.1%	2.47795e-09	1.1038e-09	0.0123867	0.0627865
Male	ULIT_125	Upper-layer intratelencephalic	NEUR	VGLUT1 VGLUT2	Cerebral cortex: 98.3%, Basal forebrain: 0.9%, Amygdala: 0.4%	2.27049e-09	1.01149e-09	0.0123939	0.0627865
Male	CA13_169	Hippocampal CA1-3	NEUR	VGLUT1	Hippocampus: 98.4%, Cerebral cortex: 1.1%, Amygdala: 0.2%	2.53662e-09	1.12448e-09	0.012041	0.0627865
Male	CGE_290	CGE interneuron	NEUR	GABA	Cerebral cortex: 83.0%, Hippocampus: 8.5%, Amygdala: 5.2%	2.20899e-09	9.77213e-10	0.0118951	0.0627865
Male	Thex_372	Thalamic excitatory	NEUR	VGLUT2	Midbrain: 53.2%, Thalamus: 44.2%, Cerebral cortex: 2.5%	2.70614e-09	1.20402e-09	0.0123016	0.0627865
Male	Midi_434	Midbrain-derived inhibitory	NEUR	GABA	Thalamus: 89.3%, Midbrain: 8.9%, Pons: 1.3%	2.70253e-09	1.209e-09	0.0126976	0.0629419
Male	Midi_440	Midbrain-derived inhibitory	NEUR	GABA	Thalamus: 87.1%, Midbrain: 10.2%, Pons: 1.9%	2.36196e-09	1.0552e-09	0.0125974	0.0629419
Male	Amex_174	Amygdala excitatory	NEUR	VGLUT1 VGLUT2	Cerebral cortex: 84.3%, Amygdala: 10.2%, Hippocampus: 5.2%	2.23604e-09	1.00405e-09	0.0129727	0.0636212
Male	CGE_289	CGE interneuron	NEUR	GABA	Cerebral cortex: 82.1%, Hippocampus: 7.9%, Amygdala: 5.8%	2.63816e-09	1.19696e-09	0.0137602	0.0667734
Male	LLC_264	LAMP5-LHX6 and Chandelier		GABA	Cerebral cortex: 84.5%, Amygdala: 5.7%, Basal forebrain: 4.7%	2.36755e-09	1.08144e-09	0.0142887	0.0686156
Male	Splat_376	Splatter	NEUR	VGLUT2	Hypothalamus: 51.0%, Midbrain: 37.9%, Thalamus: 6.6%	2.27613e-09	1.04236e-09	0.0144945	0.0688863
Male	Midi_437	Midbrain-derived inhibitory	NEUR	GABA	Thalamus: 85.5%, Midbrain: 13.8%, Pons: 0.5%	2.3532e-09	1.08059e-09	0.0147146	0.0692187
Male	DLCT6b_108	Deep-layer corticothalamic and 6b	NEUR	VGLUT1	Cerebral cortex: 89.4%, Hippocampus: 6.0%, Basal forebrain: 2.1%	2.83623e-09	1.31484e-09	0.0154995	0.0721746
Male	CGE_295	CGE interneuron	NEUR	GABA	Cerebral cortex: 67.0%, Amygdala: 17.8%, Hippocampus: 8.6%	2.38775e-09	1.11209e-09	0.0158933	0.0728288
Male	Splat_378	Splatter	NEUR	HDC VGLUT2	Amygdala: 29.4%, Basal forebrain: 25.2%, Hypothalamus: 22.3%	2.27662e-09	1.06111e-09	0.015956	0.0728288
Male	ULIT_123	Upper-layer intratelencephalic	NEUR	VGLUT1	Cerebral cortex: 99.2%, Hippocampus: 0.4%, Basal forebrain: 0.3%	2.51106e-09	1.17496e-09	0.0162928	0.0736371
Male	CGE_281	CGE interneuron	NEUR	GABA	Cerebral cortex: 70.5%, Amygdala: 13.0%, Hippocampus: 10.6%	2.67021e-09	1.25307e-09	0.0165474	0.0740616
Male	Splat_385	Splatter	NEUR	VGLUT2	Hypothalamus: 93.4%, Midbrain: 4.5%, Amygdala: 0.8%	2.26341e-09	1.06553e-09	0.0168267	0.0745875
Male	Splat_410	Splatter	NEUR	VGLUT2	Hypothalamus: 82.0%, Thalamus: 11.6%, Amygdala: 5.2%	2.56189e-09	1.21541e-09	0.017522	0.0769301
Male	DLCT6b_106	Deep-layer corticothalamic and 6b	NEUR	VGLUT1	Cerebral cortex: 99.0%, Hippocampus: 0.6%, Basal forebrain: 0.4%	2.69871e-09	1.29305e-09	0.01844	0.0801966
Male	Splat_422	Splatter	NEUR	GABA	Hypothalamus: 44.2%, Amygdala: 23.2%, Thalamus: 20.2%	2.45088e-09	1.17669e-09	0.0186319	0.080274
Male	Splat_395	Splatter	NEUR	DA VGLUT2	Midbrain: 92.6%, Hypothalamus: 6.5%, Thalamus: 0.7%	2.61007e-09	1.25893e-09	0.0190749	0.0814217
Male	Splat_383	Splatter	NEUR	VGLUT2 VGLUT3	Hypothalamus: 68.0%, Midbrain: 24.6%, Thalamus: 6.6%	2.52486e-09	1.22065e-09	0.0192987	0.0816212
Male	DLNP_87	Deep-layer near-projecting	NEUR	VGLUT1 VGLUT2	Cerebral cortex: 83.9%, Basal forebrain: 12.2%, Hypothalamus: 2.8%	2.1758e-09	1.06479e-09	0.0205061	0.0859393
Male	LLC_270	LAMP5-LHX6 and Chandelier	NEUR	GABA	Cerebral cortex: 86.2%, Hippocampus: 6.7%, Thalamus: 3.3%	2.00261e-09	9.83609e-10	0.0208759	0.0865269
Male	Splat_388	Splatter	NEUR	VGLUT2	Pons: 90.9%, Hypothalamus: 4.1%, Amygdala: 3.6%	2.72696e-09	1.34129e-09	0.0210217	0.0865269
Male	DLNP_86	Deep-layer near-projecting	NEUR	VGLUT1 VGLUT2	Cerebral cortex: 97.0%, Basal forebrain: 1.8%, Hippocampus: 1.1%	2.52617e-09	1.25476e-09	0.0220434	0.0897774
Male	DLCT6b_100	Deep-layer corticothalamic and 6b	NEUR	VGLUT1	Cerebral cortex: 63.0%, Amygdala: 27.0%, Basal forebrain: 5.9%	2.54924e-09	1.27132e-09	0.0224711	0.0897774
Male	EMSN_227	Eccentric medium spiny neuron	NEUR	GABA	Amygdala: 52.6%, Basal forebrain: 20.6%, Hypothalamus: 20.3%	2.4542e-09	1.2275e-09	0.0227851	0.0897774
Male	Midi_441	Midbrain-derived inhibitory	NEUR	GABA	Thalamus: 89.9%, Midbrain: 8.8%, Pons: 0.7%	2.19311e-09	1.09519e-09	0.0226164	0.0897774
Male	Midi_444	Midbrain-derived inhibitory	NEUR	GABA	Thalamus: 83.2%, Midbrain: 14.0%, Pons: 1.9%	2.31338e-09	1.15577e-09	0.022664	0.0897774
Male	DLNP_83	Deep-layer near-projecting	NEUR	VGLUT1	Cerebral cortex: 92.0%, Basal forebrain: 3.2%, Hypothalamus: 1.9%	2.40764e-09	1.21331e-09	0.0236076	0.0917484
Male	ULIT_122	Upper-layer intratelencephalic	NEUR	VGLUT1 VGLUT2	Cerebral cortex: 93.9%, Basal forebrain: 2.6%, Hippocampus: 1.7%	2.41591e-09	1.21831e-09	0.0236834	0.0917484
Male	MGE_257	MGE interneuron	NEUR	GABA	Cerebral cortex: 73.5%, Hippocampus: 19.7%, Amygdala: 3.5%	1.85615e-09	9.39621e-10	0.0241101	0.0926231
Male	Splat_416	Splatter	NEUR	GABA	Hypothalamus: 65.4%, Thalamus: 17.9%, Amygdala: 8.1%	2.64044e-09	1.34114e-09	0.0244879	0.0932968
Male	EMSN_226	Eccentric medium spiny neuron	NEUR	GABA	Basal forebrain: 33.6%, Amygdala: 33.3%, Hypothalamus: 19.3%	2.16562e-09	1.10937e-09	0.0254622	0.0962137
Male	DLCT6b_112	Deep-layer corticothalamic and 6b	NEUR	VGLUT1	Cerebral cortex: 65.2%, Hippocampus: 33.8%, Amygdala: 0.6%	2.20181e-09	1.14065e-09	0.0267841	0.0995765
Male	Splat_396	Splatter	NEUR	VGLUT3	Pons: 66.2%, Midbrain: 31.2%, Hypothalamus: 1.2%	2.24562e-09	1.16273e-09	0.0267204	0.0995765
Male	DLCT6b_103	Deep-layer corticothalamic and 6b	NEUR	VGLUT1	Cerebral cortex: 62.0%, Hippocampus: 25.8%, Amygdala: 12.1%	1.96101e-09	1.02623e-09	0.0280092	0.102478
Male	CA4_195	Hippocampal CA4	NEUR	VGLUT1	Hippocampus: 99.4%, Thalamus: 0.5%, Cerebral cortex: 0.1%	2.35196e-09	1.22966e-09	0.0278941	0.102478
Male	L5ET_118	Miscellaneous	NEUR	VGLUT1	Hippocampus: 60.6%, Cerebral cortex: 26.6%, Midbrain: 11.9%	2.01831e-09	1.0621e-09	0.0286974	0.104169
Male	DLCT6b_97	Deep-layer corticothalamic and 6b	NEUR	VGLUT1	Cerebral cortex: 54.4%, Hippocampus: 42.5%, Amygdala: 2.1%	2.26568e-09	1.20128e-09	0.0296433	0.105935
Male	Midi_442	Midbrain-derived inhibitory	NEUR	GABA	Thalamus: 99.1%, Midbrain: 0.8%, Pons: 0.1%	2.14089e-09	1.13355e-09	0.0294683	0.105935
Male	Splat_417	Splatter	NEUR	GABA HDC	Hypothalamus: 95.8%, Midbrain: 4.0%, Amygdala: 0.1%	2.17435e-09	1.16773e-09	0.0312992	0.110992
Male	Midi_443	Midbrain-derived inhibitory	NEUR	GABA	Thalamus: 98.3%, Midbrain: 1.6%, Pons: 0.1%	1.99955e-09	1.07786e-09	0.0317902	0.111872
Male	CA13_183	Hippocampal CA1-3	NEUR	VGLUT1	Hippocampus: 99.9%, Amygdala: 0.0%, Cerebral cortex: 0.0%	2.07607e-09	1.13129e-09	0.0332433	0.112862
Male	DG_203	Hippocampal dentate gyrus	NEUR	VGLUT1	Hippocampus: 98.3%, Midbrain: 1.4%, Cerebral cortex: 0.2%	1.94217e-09	1.05979e-09	0.0334314	0.112862
Male	MGE_239	MGE interneuron	NEUR	GABA	Cerebral cortex: 95.4%, Hippocampus: 1.5%, Basal forebrain: 1.2%	1.89066e-09	1.0317e-09	0.0334331	0.112862
Male	Splat_362	Splatter	NEUR	GABA	Pons: 39.4%, Cerebellum: 34.7%, Midbrain: 21.7%	2.17277e-09	1.18657e-09	0.0335403	0.112862
Male	Splat_382	Splatter	NEUR	VGLUT2	Amygdala: 32.1%, Hypothalamus: 30.4%, Basal forebrain: 21.9%	1.83549e-09	9.99695e-10	0.033175	0.112862
Male	MSN_427	Medium spiny neuron	NEUR	GABA	Amygdala: 56.6%, Hypothalamus: 19.3%, Thalamus: 14.0%	1.98775e-09	1.08075e-09	0.0329406	0.112862
Male	DLCT6b_105	Deep-layer corticothalamic and 6b	NEUR	VGLUT1	Cerebral cortex: 80.5%, Basal forebrain: 8.4%, Hippocampus: 7.2%	2.27598e-09	1.25195e-09	0.0345357	0.115369
Male	Thex_459	Thalamic excitatory	NEUR	VGLUT2	Thalamus: 89.9%, Amygdala: 9.2%, Midbrain: 0.6%	2.05684e-09	1.13592e-09	0.0350921	0.116385
Male	DG_201	Hippocampal dentate gyrus	NEUR	VGLUT1	Hippocampus: 99.9%, Midbrain: 0.1%, Thalamus: 0.0%	1.72054e-09	9.59858e-10	0.0365272	0.120279
Male	DLCT6b_111	Deep-layer corticothalamic and 6b	NEUR	VGLUT1 VGLUT2	Hippocampus: 92.5%, Amygdala: 6.3%, Cerebral cortex: 1.2%	2.03052e-09	1.1412e-09	0.0375968	0.121509
Male	Misc_165	Miscellaneous	NEUR	VGLUT1 VGLUT2	Cerebral cortex: 92.1%, Hippocampus: 5.0%, Amygdala: 2.8%	1.91071e-09	1.0738e-09	0.0375877	0.121509
Male	MSN_219	Medium spiny neuron	NEUR	GABA	Amygdala: 33.2%, Basal forebrain: 32.8%, Hypothalamus: 18.6%	2.16596e-09	1.21811e-09	0.0376915	0.121509
Male	CA13_180	Hippocampal CA1-3	NEUR	VGLUT1	Hippocampus: 99.6%, Cerebral cortex: 0.4%, Amygdala: 0.0%	2.12172e-09	1.2052e-09	0.0391638	0.124514
Male	MGE_258	MGE interneuron	NEUR	GABA VGLUT3	Cerebral cortex: 80.1%, Hippocampus: 6.7%, Amygdala: 6.3%	1.72434e-09	9.79151e-10	0.0391145	0.124514
Male	MSN_216	Medium spiny neuron	NEUR	GABA	Basal forebrain: 40.9%, Amygdala: 26.3%, Hypothalamus: 18.3%	1.95123e-09	1.12336e-09	0.0411977	0.129198
Male	MGE_255	MGE interneuron	NEUR	GABA	Cerebral cortex: 67.2%, Amygdala: 13.0%, Hippocampus: 12.1%	1.79207e-09	1.03031e-09	0.0409858	0.129198
Male	CGE_282	CGE interneuron	NEUR	GABA	Cerebral cortex: 82.6%, Hippocampus: 11.9%, Amygdala: 2.2%	2.10064e-09	1.22515e-09	0.0432091	0.134591
Male	Amex_156	Amygdala excitatory	NEUR	VGLUT1 VGLUT2	Amygdala: 78.4%, Hippocampus: 19.2%, Cerebral cortex: 2.3%	1.65929e-09	9.89004e-10	0.0466989	0.143522
Male	CA4_192	Hippocampal CA4	NEUR	VGLUT1	Hippocampus: 99.6%, Cerebral cortex: 0.4%, Amygdala: 0.0%	2.0655e-09	1.23112e-09	0.0466992	0.143522
Male	MGE_263	MGE interneuron	NEUR	GABA	Cerebral cortex: 98.5%, Basal forebrain: 0.6%, Hippocampus: 0.4%	1.9122e-09	1.15311e-09	0.0486292	0.147942
Male	CBI_307	Cerebellar inhibitory	NEUR	GABA	Cerebellum: 70.3%, Medulla: 12.1%, Pons: 11.7%	2.22796e-09	1.34473e-09	0.0487792	0.147942
Male	DLCT6b_102	Deep-layer corticothalamic and 6b	NEUR	VGLUT1	Amygdala: 66.6%, Cerebral cortex: 28.9%, Hippocampus: 4.2%	1.74105e-09	1.0553e-09	0.0494909	0.148151
Male	EMSN_224	Eccentric medium spiny neuron	NEUR	GABA	Basal forebrain: 70.9%, Amygdala: 13.6%, Cerebral cortex: 8.2%	2.03662e-09	1.23323e-09	0.0493235	0.148151
Male	Splat_421	Splatter	NEUR	GABA	Hypothalamus: 64.1%, Amygdala: 19.7%, Thalamus: 14.8%	1.98532e-09	1.21614e-09	0.0512892	0.152544
Male	DLCT6b_110	Deep-layer corticothalamic and 6b	NEUR	VGLUT1	Cerebral cortex: 84.7%, Basal forebrain: 6.3%, Amygdala: 5.0%	1.98617e-09	1.22276e-09	0.0521519	0.153134
Male	CBI_304	Cerebellar inhibitory		GABA	Cerebellum: 95.5%, Pons: 2.4%, Medulla: 1.8%	1.96175e-09	1.20589e-09	0.0518888	0.153134
Male	Splat_389	Splatter	NEUR	GABA	Pons: 67.3%, Midbrain: 29.6%, Thalamus: 2.4%	1.71014e-09	1.05601e-09	0.0526768	0.153696
Male	DLCT6b_104	Deep-layer corticothalamic and 6b	NEUR	VGLUT1	Cerebral cortex: 47.1%, Hippocampus: 34.6%, Amygdala: 18.1%	1.60983e-09	1.0013e-09	0.0539452	0.156407
Male	ULIT_133	Upper-layer intratelencephalic	NEUR	VGLUT1 VGLUT2	Cerebral cortex: 100.0%, Basal forebrain: 0.0%, Hypothalamus: 0.0%	1.92559e-09	1.20593e-09	0.0551585	0.158925
Male	EMSN_223	Eccentric medium spiny neuron	NEUR	GABA	Basal forebrain: 74.1%, Amygdala: 12.2%, Thalamus: 9.6%	2.02878e-09	1.27891e-09	0.0563309	0.161295
Male	LLC_265	LAMP5-LHX6 and Chandelier	NEUR	GABA	Cerebral cortex: 72.8%, Amygdala: 17.1%, Hippocampus: 5.1%	1.65685e-09	1.0516e-09	0.057565	0.163812
Male	EMSN_222	Eccentric medium spiny neuron	NEUR	GABA	Basal forebrain: 93.9%, Thalamus: 1.9%, Cerebral cortex: 1.8%	1.9185e-09	1.22914e-09	0.0592801	0.165335
Male	CGE_284	CGE interneuron	NEUR	GABA	Cerebral cortex: 74.7%, Amygdala: 9.9%, Hippocampus: 9.3%	1.94319e-09	1.24397e-09	0.0591338	0.165335
Male	CGE_286	CGE interneuron	NEUR	GABA	Cerebral cortex: 70.6%, Hippocampus: 13.8%, Amygdala: 10.2%	1.72822e-09	1.11092e-09	0.0598936	0.165335
Male	Splat_394	Splatter	NEUR	VGLUT2	Pons: 92.2%, Midbrain: 6.7%, Medulla: 0.5%	2.14743e-09	1.3737e-09	0.0589984	0.165335
Male	Splat_414	Splatter	NEUR	VGLUT2	Hypothalamus: 90.6%, Midbrain: 8.5%, Thalamus: 0.8%	1.70441e-09	1.09404e-09	0.0596287	0.165335
Male	DLCT6b_109	Deep-layer corticothalamic and 6b	NEUR	VGLUT1	Cerebral cortex: 94.0%, Hippocampus: 3.3%, Basal forebrain: 1.8%	2.08643e-09	1.34721e-09	0.0607265	0.166636
Male	Splat_409	Splatter	NEUR	GABA	Basal forebrain: 66.5%, Amygdala: 14.2%, Thalamus: 9.9%	1.81291e-09	1.18533e-09	0.0630753	0.172058
Male	Splat_364	Splatter	NEUR	VGLUT2	Midbrain: 99.6%, Thalamus: 0.2%, Medulla: 0.1%	1.81755e-09	1.19235e-09	0.063712	0.172772
Male	EMSN_232	Eccentric medium spiny neuron	NEUR	GABA	Basal forebrain: 32.8%, Amygdala: 30.3%, Hypothalamus: 20.9%	1.91115e-09	1.26646e-09	0.0656431	0.176968
Male	EMSN_231	Eccentric medium spiny neuron	NEUR	GABA	Amygdala: 60.2%, Basal forebrain: 16.4%, Cerebral cortex: 13.7%	1.76786e-09	1.17854e-09	0.0668028	0.179047
Male	Midi_439	Midbrain-derived inhibitory	NEUR	GABA	Midbrain: 52.8%, Thalamus: 31.3%, Pons: 10.7%	1.77727e-09	1.19065e-09	0.0677601	0.180563
Male	EMSN_228	Eccentric medium spiny neuron	NEUR	GABA	Amygdala: 83.7%, Cerebral cortex: 12.2%, Thalamus: 1.9%	1.81983e-09	1.2228e-09	0.0683436	0.181071
Male	MSN_217	Medium spiny neuron	NEUR	GABA	Amygdala: 69.5%, Basal forebrain: 15.7%, Hypothalamus: 7.4%	1.42504e-09	9.63842e-10	0.0696372	0.183444
Male	Splat_420	Splatter	NEUR	VGLUT2	Thalamus: 46.3%, Hypothalamus: 26.8%, Amygdala: 24.7%	1.49774e-09	1.02334e-09	0.0716544	0.187686
Male	Thex_456	Thalamic excitatory	NEUR	VGLUT2	Thalamus: 99.8%, Hippocampus: 0.2%, Cerebral cortex: 0.0%	1.77643e-09	1.22258e-09	0.0731108	0.190418
Male	Splat_403	Splatter	NEUR	GABA	Cerebral cortex: 45.6%, Amygdala: 33.5%, Hypothalamus: 9.8%	1.49738e-09	1.03575e-09	0.0741312	0.191992
Male	CA4_197	Hippocampal CA4	NEUR	VGLUT1	Hippocampus: 99.7%, Midbrain: 0.3%, Cerebral cortex: 0.0%	1.55601e-09	1.08113e-09	0.0750405	0.193261
Male	CA4_193	Hippocampal CA4	NEUR	VGLUT1	Hippocampus: 98.3%, Amygdala: 0.9%, Cerebral cortex: 0.5%	1.67898e-09	1.17059e-09	0.0757429	0.193986
Male	CA4_194	Hippocampal CA4	NEUR	VGLUT1	Hippocampus: 99.8%, Cerebral cortex: 0.2%, Amygdala: 0.0%	1.63747e-09	1.14983e-09	0.0772093	0.195569
Male	Midi_433	Midbrain-derived inhibitory	NEUR	GABA	Midbrain: 89.4%, Thalamus: 8.3%, Hypothalamus: 1.3%	1.65886e-09	1.16414e-09	0.0770832	0.195569
Male	MSN_221	Medium spiny neuron	NEUR	GABA	Basal forebrain: 78.8%, Amygdala: 9.0%, Cerebral cortex: 6.5%	1.8374e-09	1.29507e-09	0.0779833	0.19645
Male	LLC_271	LAMP5-LHX6 and Chandelier	NEUR	GABA	Cerebral cortex: 63.9%, Amygdala: 16.6%, Hippocampus: 9.9%	1.45841e-09	1.03015e-09	0.0784282	0.196497
Male	Splat_423	Splatter	NEUR	GABA	Amygdala: 50.6%, Thalamus: 19.8%, Hypothalamus: 15.4%	1.5789e-09	1.12448e-09	0.0801422	0.199706
Male	URL_308	Upper rhombic lip		VGLUT1	Cerebellum: 84.5%, Pons: 10.2%, Medulla: 3.6%	1.56433e-09	1.11835e-09	0.0809402	0.20061
Male	Amex_406	Amygdala excitatory	NEUR	VGLUT1 VGLUT2	Amygdala: 50.5%, Cerebral cortex: 46.9%, Hypothalamus: 2.4%	1.43169e-09	1.02871e-09	0.0820018	0.202154
Male	Splat_237	Splatter	NEUR	GABA	Amygdala: 57.4%, Cerebral cortex: 20.2%, Basal forebrain: 8.4%	1.19942e-09	8.64767e-10	0.0827223	0.202468
Male	MGE_254	MGE interneuron	NEUR	GABA VGLUT3	Cerebral cortex: 77.9%, Hippocampus: 13.0%, Amygdala: 4.5%	1.35157e-09	9.75779e-10	0.0830076	0.202468
Male	DLNP_85	Deep-layer near-projecting	NEUR	VGLUT1 VGLUT2 VGLUT3	Cerebral cortex: 47.1%, Basal forebrain: 37.0%, Hypothalamus: 10.9%	1.5138e-09	1.09836e-09	0.0840651	0.202901
Male	CA4_198	Hippocampal CA4	NEUR	VGLUT1 VGLUT2	Hippocampus: 89.9%, Midbrain: 10.1%, Cerebral cortex: 0.0%	1.34438e-09	9.73991e-10	0.0837501	0.202901
Male	Misc_166	Miscellaneous	NEUR	VGLUT1 VGLUT2	Cerebral cortex: 79.4%, Hippocampus: 16.1%, Amygdala: 3.1%	1.2628e-09	9.19548e-10	0.0848326	0.203687
Male	Amex_175	Amygdala excitatory	NEUR	VGLUT1 VGLUT2	Cerebral cortex: 91.3%, Hippocampus: 7.3%, Amygdala: 1.2%	1.42691e-09	1.04545e-09	0.0861451	0.20485
Male	Misc_176	Miscellaneous	NEUR	VGLUT1 VGLUT2	Hippocampus: 98.8%, Cerebral cortex: 1.0%, Thalamus: 0.2%	1.62656e-09	1.19206e-09	0.086206	0.20485
Female	DLNP_91	Deep-layer near-projecting	NEUR	VGLUT1	Cerebral cortex: 89.4%, Basal forebrain: 4.7%, Hippocampus: 3.3%	5.70628e-09	2.23245e-09	0.00529313	0.211789
Female	DLNP_95	Deep-layer near-projecting	NEUR	VGLUT1	Cerebral cortex: 89.0%, Basal forebrain: 7.0%, Hypothalamus: 3.3%	4.90691e-09	1.95018e-09	0.00593248	0.211789
Female	DLNP_96	Deep-layer near-projecting	NEUR	VGLUT1 VGLUT2	Cerebral cortex: 85.1%, Amygdala: 7.0%, Basal forebrain: 5.7%	5.15937e-09	1.98463e-09	0.00466581	0.211789
Female	DLCT6b_112	Deep-layer corticothalamic and 6b	NEUR	VGLUT1	Cerebral cortex: 65.2%, Hippocampus: 33.8%, Amygdala: 0.6%	4.00993e-09	1.54827e-09	0.00479948	0.211789
Female	CA13_119	Hippocampal CA1-3	NEUR	VGLUT1	Hippocampus: 97.3%, Amygdala: 1.5%, Cerebral cortex: 1.3%	3.91386e-09	1.43283e-09	0.0031518	0.211789
Female	ULIT_127	Upper-layer intratelencephalic	NEUR	VGLUT1 VGLUT2	Cerebral cortex: 90.2%, Basal forebrain: 4.2%, Amygdala: 3.4%	4.82545e-09	1.69163e-09	0.00216858	0.211789
Female	ULIT_135	Upper-layer intratelencephalic	NEUR	VGLUT1 VGLUT2	Cerebral cortex: 95.4%, Basal forebrain: 2.7%, Hippocampus: 1.0%	5.31024e-09	1.89063e-09	0.00248703	0.211789
Female	DLIT_144	Deep-layer intratelencephalic	NEUR	VGLUT1	Cerebral cortex: 96.2%, Basal forebrain: 1.4%, Amygdala: 1.2%	3.87311e-09	1.45043e-09	0.00378898	0.211789
Female	DLIT_149	Deep-layer intratelencephalic	NEUR	VGLUT1	Cerebral cortex: 98.6%, Basal forebrain: 0.6%, Hippocampus: 0.5%	4.16966e-09	1.65873e-09	0.00597237	0.211789
Female	Amex_173	Amygdala excitatory	NEUR	VGLUT1 VGLUT2	Hippocampus: 55.8%, Amygdala: 36.5%, Cerebral cortex: 7.7%	4.76885e-09	1.78254e-09	0.00373301	0.211789
Female	Splat_334	Splatter	NEUR	CHOL VGLUT1 VGLUT2	Thalamus: 91.7%, Midbrain: 8.2%, Pons: 0.1%	5.68222e-09	1.93311e-09	0.00164417	0.211789
Female	Splat_432	Splatter	NEUR	HDC	Hypothalamus: 79.8%, Midbrain: 19.6%, Thalamus: 0.6%	5.05439e-09	1.8705e-09	0.00344453	0.211789
Female	DLNP_90	Deep-layer near-projecting	NEUR	VGLUT1	Cerebral cortex: 95.7%, Basal forebrain: 3.4%, Hypothalamus: 0.6%	5.39871e-09	2.17728e-09	0.00657715	0.216576
Female	DLIT_148	Deep-layer intratelencephalic	NEUR	VGLUT1	Cerebral cortex: 85.2%, Basal forebrain: 6.0%, Amygdala: 5.0%	4.04203e-09	1.65159e-09	0.0071953	0.216692
Female	EMSN_225	Eccentric medium spiny neuron	NEUR	GABA	Amygdala: 47.2%, Basal forebrain: 33.3%, Cerebral cortex: 10.2%	4.05344e-09	1.66714e-09	0.00752078	0.216692
Male	MSN_207	Medium spiny neuron	NEUR	GABA	Basal forebrain: 92.9%, Thalamus: 4.1%, Amygdala: 1.9%	1.5555e-09	1.17424e-09	0.0926377	0.219005
Male	Splat_386	Splatter	NEUR	VGLUT2	Medulla: 98.2%, Pons: 1.2%, Midbrain: 0.6%	1.526e-09	1.16171e-09	0.0944924	0.22225
Male	Splat_373	Splatter	NEUR	VGLUT2	Midbrain: 61.4%, Thalamus: 36.6%, Amygdala: 0.7%	1.31555e-09	1.00777e-09	0.095876	0.22436
Male	CGE_279	CGE interneuron	NEUR	GABA VGLUT3	Cerebral cortex: 54.6%, Hippocampus: 26.0%, Amygdala: 14.6%	1.48767e-09	1.14912e-09	0.0977275	0.227537
Male	Splat_402	Splatter	NEUR	GABA	Midbrain: 58.2%, Hypothalamus: 41.6%, Amygdala: 0.1%	1.62035e-09	1.25942e-09	0.0991197	0.229619
Male	CA13_184	Hippocampal CA1-3	NEUR	VGLUT1	Hippocampus: 100.0%, Amygdala: 0.0%, Cerebral cortex: 0.0%	1.41835e-09	1.10711e-09	0.100073	0.230668
Male	Amex_157	Amygdala excitatory	NEUR	VGLUT1 VGLUT2	Amygdala: 65.8%, Cerebral cortex: 28.7%, Hippocampus: 5.5%	1.31954e-09	1.04231e-09	0.102762	0.233366
Male	CBI_301	Cerebellar inhibitory	NEUR	GLY	Pons: 92.6%, Medulla: 6.6%, Cerebral cortex: 0.7%	1.57551e-09	1.24213e-09	0.102328	0.233366
Male	Splat_424	Splatter	NEUR	GABA	Amygdala: 34.9%, Hypothalamus: 32.8%, Thalamus: 29.6%	1.36472e-09	1.07347e-09	0.101808	0.233366
Male	Splat_418	Splatter	NEUR	HDC VGLUT2	Hypothalamus: 99.3%, Midbrain: 0.5%, Thalamus: 0.1%	1.36623e-09	1.09967e-09	0.107045	0.2419
Male	CBI_300	Cerebellar inhibitory	NEUR	GABA	Cerebellum: 61.4%, Pons: 32.9%, Midbrain: 3.2%	1.5493e-09	1.25174e-09	0.10791	0.242665
Female	DLNP_88	Deep-layer near-projecting	NEUR	VGLUT1	Cerebral cortex: 92.2%, Basal forebrain: 4.8%, Amygdala: 1.9%	4.76167e-09	2.05399e-09	0.0102177	0.24322
Female	DLNP_94	Deep-layer near-projecting	NEUR	VGLUT1	Cerebral cortex: 94.1%, Hippocampus: 2.6%, Amygdala: 2.0%	4.94389e-09	2.14403e-09	0.0105584	0.24322
Female	DLIT_139	Deep-layer intratelencephalic	NEUR	VGLUT1 VGLUT2	Cerebral cortex: 95.2%, Basal forebrain: 1.9%, Hippocampus: 1.5%	4.37591e-09	1.9316e-09	0.0117433	0.24322
Female	DLIT_143	Deep-layer intratelencephalic	NEUR	VGLUT1	Cerebral cortex: 89.0%, Basal forebrain: 4.2%, Amygdala: 4.2%	2.96421e-09	1.31546e-09	0.0121182	0.24322
Female	Amex_159	Amygdala excitatory	NEUR	VGLUT1 VGLUT2	Amygdala: 80.8%, Cerebral cortex: 17.6%, Hippocampus: 1.3%	3.55392e-09	1.59777e-09	0.0130641	0.24322
Female	CA13_169	Hippocampal CA1-3	NEUR	VGLUT1	Hippocampus: 98.4%, Cerebral cortex: 1.1%, Amygdala: 0.2%	3.76311e-09	1.69465e-09	0.0131898	0.24322
Female	Misc_170	Miscellaneous	NEUR	VGLUT1 VGLUT2	Hippocampus: 68.6%, Hypothalamus: 21.7%, Cerebral cortex: 6.4%	3.72e-09	1.65809e-09	0.0124311	0.24322
Female	Amex_171	Amygdala excitatory	NEUR	VGLUT1 VGLUT2	Hippocampus: 93.7%, Amygdala: 5.7%, Cerebral cortex: 0.3%	4.30631e-09	1.82684e-09	0.00920556	0.24322
Female	CGE_287	CGE interneuron	NEUR	GABA	Cerebral cortex: 53.6%, Amygdala: 17.5%, Hippocampus: 15.0%	4.33788e-09	1.94191e-09	0.0127474	0.24322
Male	Splat_381	Splatter	NEUR	GABA	Pons: 83.9%, Midbrain: 15.4%, Medulla: 0.5%	1.30518e-09	1.0652e-09	0.110232	0.246684
Male	MGE_236	MGE interneuron	NEUR	GABA	Hippocampus: 61.2%, Cerebral cortex: 21.0%, Amygdala: 16.5%	1.13084e-09	9.25076e-10	0.110774	0.246699
Male	OPC_34	Oligodendrocyte precursor	OPC		Hippocampus: 33.6%, Cerebral cortex: 30.9%, Amygdala: 16.5%	1.34161e-09	1.10789e-09	0.112954	0.250345
Male	Splat_335	Splatter	NEUR	VGLUT2	Medulla: 78.3%, Pons: 15.9%, Midbrain: 4.8%	1.40157e-09	1.16491e-09	0.114457	0.252462
Male	EMSN_234	Eccentric medium spiny neuron	NEUR	GABA	Amygdala: 75.9%, Cerebral cortex: 14.6%, Thalamus: 5.4%	1.39935e-09	1.1742e-09	0.116681	0.256143
Female	CGE_283	CGE interneuron	NEUR	GABA	Cerebral cortex: 81.0%, Hippocampus: 9.3%, Amygdala: 5.0%	4.13177e-09	1.89612e-09	0.0146636	0.259997
Female	DLNP_87	Deep-layer near-projecting	NEUR	VGLUT1 VGLUT2	Cerebral cortex: 83.9%, Basal forebrain: 12.2%, Hypothalamus: 2.8%	4.37694e-09	2.04716e-09	0.0162563	0.261573
Female	CA13_185	Hippocampal CA1-3	NEUR	VGLUT1	Hippocampus: 100.0%, Cerebral cortex: 0.0%, Amygdala: 0.0%	3.46975e-09	1.62655e-09	0.0164547	0.261573
Female	Splat_377	Splatter	NEUR	VGLUT2	Hypothalamus: 33.0%, Amygdala: 32.4%, Thalamus: 31.4%	4.17519e-09	1.94791e-09	0.0160399	0.261573
Male	LLC_266	LAMP5-LHX6 and Chandelier	NEUR	GABA	Amygdala: 42.8%, Hippocampus: 27.1%, Cerebral cortex: 25.1%	1.12861e-09	9.60361e-10	0.119958	0.262088
Male	Thex_450	Thalamic excitatory		VGLUT2	Thalamus: 99.9%, Basal forebrain: 0.0%, Hypothalamus: 0.0%	1.23359e-09	1.05259e-09	0.120608	0.262264
Female	Misc_177	Miscellaneous	NEUR	VGLUT1 VGLUT2	Hippocampus: 68.2%, Midbrain: 20.5%, Cerebral cortex: 10.8%	4.20761e-09	1.98677e-09	0.0170951	0.262695
Female	DLCT6b_84	Deep-layer corticothalamic and 6b	NEUR	VGLUT1 VGLUT2 VGLUT3	Hippocampus: 98.5%, Amygdala: 0.8%, Cerebral cortex: 0.7%	3.50391e-09	1.68988e-09	0.0190642	0.263374
Female	DLIT_137	Deep-layer intratelencephalic	NEUR	VGLUT1 VGLUT2	Cerebral cortex: 94.4%, Basal forebrain: 2.1%, Hippocampus: 1.9%	3.72699e-09	1.85255e-09	0.0221197	0.263374
Female	DLIT_152	Deep-layer intratelencephalic	NEUR	VGLUT1 VGLUT2 VGLUT3	Basal forebrain: 76.2%, Amygdala: 19.9%, Cerebral cortex: 3.8%	3.22383e-09	1.57068e-09	0.0200605	0.263374
Female	Amex_155	Amygdala excitatory	NEUR	VGLUT1 VGLUT2	Amygdala: 99.6%, Cerebral cortex: 0.2%, Hippocampus: 0.2%	3.42635e-09	1.71479e-09	0.0228524	0.263374
Female	Misc_168	Miscellaneous	NEUR	VGLUT1 VGLUT2	Cerebral cortex: 92.4%, Hippocampus: 7.6%, Amygdala: 0.0%	3.59253e-09	1.79125e-09	0.0224497	0.263374
Female	Amex_172	Amygdala excitatory	NEUR	VGLUT1 VGLUT2	Cerebral cortex: 90.6%, Hippocampus: 8.8%, Amygdala: 0.6%	3.30018e-09	1.64536e-09	0.0224412	0.263374
Female	EMSN_224	Eccentric medium spiny neuron	NEUR	GABA	Basal forebrain: 70.9%, Amygdala: 13.6%, Cerebral cortex: 8.2%	3.67946e-09	1.82711e-09	0.0220146	0.263374
Female	EMSN_228	Eccentric medium spiny neuron	NEUR	GABA	Amygdala: 83.7%, Cerebral cortex: 12.2%, Thalamus: 1.9%	3.19012e-09	1.5582e-09	0.0203137	0.263374
Female	CGE_288	CGE interneuron	NEUR	GABA	Cerebral cortex: 70.6%, Amygdala: 13.7%, Hippocampus: 6.3%	4.24877e-09	2.09745e-09	0.0213989	0.263374
Female	Splat_383	Splatter	NEUR	VGLUT2 VGLUT3	Hypothalamus: 68.0%, Midbrain: 24.6%, Thalamus: 6.6%	3.55827e-09	1.76897e-09	0.0221369	0.263374
Male	CGE_293	CGE interneuron	NEUR	GABA	Cerebral cortex: 70.3%, Hippocampus: 15.1%, Amygdala: 8.5%	1.08284e-09	9.28349e-10	0.121724	0.263449
Male	Thex_453	Thalamic excitatory		VGLUT2	Thalamus: 82.7%, Midbrain: 17.3%, Cerebral cortex: 0.0%	1.33764e-09	1.1514e-09	0.122668	0.264251
Male	ULIT_131	Upper-layer intratelencephalic	NEUR	VGLUT1 VGLUT2	Cerebral cortex: 99.9%, Hypothalamus: 0.0%, Basal forebrain: 0.0%	1.30048e-09	1.12942e-09	0.124772	0.266296
Male	CBI_305	Cerebellar inhibitory	NEUR	GABA	Cerebellum: 88.0%, Pons: 4.7%, Midbrain: 3.7%	1.44892e-09	1.25621e-09	0.124372	0.266296
Female	ULIT_121	Upper-layer intratelencephalic	NEUR	VGLUT1 VGLUT2	Cerebral cortex: 91.7%, Amygdala: 3.9%, Basal forebrain: 2.7%	3.48065e-09	1.76763e-09	0.0244706	0.268594
Female	EMSN_231	Eccentric medium spiny neuron	NEUR	GABA	Amygdala: 60.2%, Basal forebrain: 16.4%, Cerebral cortex: 13.7%	3.22713e-09	1.63382e-09	0.0241225	0.268594
Male	MSN_206	Medium spiny neuron	NEUR		Hippocampus: 97.1%, Thalamus: 2.3%, Cerebral cortex: 0.6%	1.30231e-09	1.1504e-09	0.128807	0.272385
Male	Splat_387	Splatter	NEUR	VGLUT2	Pons: 89.9%, Midbrain: 8.9%, Medulla: 0.7%	1.22857e-09	1.08379e-09	0.128483	0.272385
Male	MGE_240	MGE interneuron	NEUR	GABA	Cerebral cortex: 92.3%, Amygdala: 3.0%, Hippocampus: 2.3%	1.10579e-09	9.88943e-10	0.13175	0.277123
Male	Splat_355	Splatter	NEUR	GABA	Midbrain: 87.7%, Pons: 9.3%, Thalamus: 2.4%	1.23251e-09	1.10458e-09	0.13225	0.277123
Male	Thex_449	Thalamic excitatory		VGLUT2	Thalamus: 98.7%, Amygdala: 1.0%, Midbrain: 0.3%	1.12294e-09	1.018e-09	0.134996	0.281598
Female	EMSN_234	Eccentric medium spiny neuron	NEUR	GABA	Amygdala: 75.9%, Cerebral cortex: 14.6%, Thalamus: 5.4%	3.22737e-09	1.66608e-09	0.0263665	0.282674
Female	CA13_187	Hippocampal CA1-3	NEUR	VGLUT1	Hippocampus: 92.4%, Amygdala: 6.4%, Cerebral cortex: 1.1%	3.05915e-09	1.59864e-09	0.0278358	0.285974
Female	Splat_382	Splatter	NEUR	VGLUT2	Amygdala: 32.1%, Hypothalamus: 30.4%, Basal forebrain: 21.9%	3.18682e-09	1.66643e-09	0.0279151	0.285974
Male	Thex_455	Thalamic excitatory	NEUR	VGLUT2	Thalamus: 97.9%, Midbrain: 2.1%, Cerebral cortex: 0.0%	1.60898e-09	1.47592e-09	0.137823	0.2862
Male	Splat_368	Splatter	NEUR	VGLUT2	Midbrain: 84.5%, Thalamus: 13.4%, Pons: 1.5%	1.16289e-09	1.07535e-09	0.139758	0.288916
Male	L5ET_114	Miscellaneous	NEUR	VGLUT1	Cerebral cortex: 98.4%, Hippocampus: 1.2%, Basal forebrain: 0.3%	1.27603e-09	1.1939e-09	0.142582	0.29344
Male	DLCT6b_84	Deep-layer corticothalamic and 6b	NEUR	VGLUT1 VGLUT2 VGLUT3	Hippocampus: 98.5%, Amygdala: 0.8%, Cerebral cortex: 0.7%	1.05248e-09	9.9396e-10	0.144828	0.296
Male	CA4_196	Hippocampal CA4	NEUR	VGLUT1	Hippocampus: 99.9%, Midbrain: 0.1%, Cerebral cortex: 0.0%	1.12743e-09	1.06843e-09	0.145663	0.296
Male	CBI_299	Cerebellar inhibitory	NEUR	GLY	Cerebellum: 71.1%, Pons: 20.4%, Midbrain: 4.5%	1.11807e-09	1.05995e-09	0.145753	0.296
Male	Splat_336	Splatter	NEUR	VGLUT2 VGLUT3	Midbrain: 91.5%, Thalamus: 8.1%, Medulla: 0.3%	1.1999e-09	1.1408e-09	0.146444	0.296099
Male	EMSN_229	Eccentric medium spiny neuron	NEUR	GABA	Amygdala: 56.1%, Basal forebrain: 28.8%, Cerebral cortex: 11.2%	1.22373e-09	1.18211e-09	0.150286	0.298752
Male	LLC_269	LAMP5-LHX6 and Chandelier	NEUR	GABA	Cerebral cortex: 43.7%, Hippocampus: 25.7%, Amygdala: 22.8%	9.73283e-10	9.35744e-10	0.149143	0.298752
Male	Splat_393	Splatter	NEUR	GABA	Thalamus: 76.5%, Hypothalamus: 10.6%, Midbrain: 6.0%	1.03567e-09	1.0007e-09	0.150348	0.298752
Male	Amex_419	Amygdala excitatory	NEUR	VGLUT1 VGLUT2	Amygdala: 78.9%, Cerebral cortex: 14.0%, Thalamus: 5.1%	9.76508e-10	9.37838e-10	0.148884	0.298752
Female	L5ET_117	Miscellaneous	NEUR	VGLUT1	Cerebral cortex: 82.3%, Basal forebrain: 7.9%, Hypothalamus: 7.7%	3.2329e-09	1.71911e-09	0.0300155	0.300807
Female	Mmb_333	Mammillary body	NEUR	HDC VGLUT2	Hypothalamus: 97.7%, Cerebral cortex: 1.0%, Thalamus: 0.8%	2.85474e-09	1.52738e-09	0.0308081	0.302181
Male	EMSN_230	Eccentric medium spiny neuron	NEUR	GABA	Amygdala: 41.5%, Basal forebrain: 26.8%, Cerebral cortex: 15.8%	1.19435e-09	1.16864e-09	0.15339	0.303488
Female	DLIT_142	Deep-layer intratelencephalic	NEUR	VGLUT1	Cerebral cortex: 96.0%, Hippocampus: 1.3%, Basal forebrain: 1.2%	2.89335e-09	1.56229e-09	0.0320135	0.307463
Male	Misc_132	Miscellaneous	NEUR	VGLUT1 VGLUT2	Cerebral cortex: 98.4%, Hippocampus: 0.8%, Midbrain: 0.8%	1.2415e-09	1.22863e-09	0.156134	0.307598
Male	DG_200	Hippocampal dentate gyrus	NEUR	VGLUT1	Hippocampus: 99.4%, Thalamus: 0.5%, Midbrain: 0.1%	1.02875e-09	1.0257e-09	0.157937	0.309825
Male	CGE_287	CGE interneuron	NEUR	GABA	Cerebral cortex: 53.6%, Amygdala: 17.5%, Hippocampus: 15.0%	9.98023e-10	1.00612e-09	0.16061	0.313733
Male	ULIT_130	Upper-layer intratelencephalic	NEUR	VGLUT1 VGLUT2	Cerebral cortex: 97.8%, Amygdala: 0.7%, Basal forebrain: 0.7%	1.23564e-09	1.25652e-09	0.16271	0.313842
Male	MSN_210	Medium spiny neuron	NEUR	GABA	Basal forebrain: 97.9%, Thalamus: 1.9%, Hippocampus: 0.2%	1.20948e-09	1.23685e-09	0.164069	0.313842
Male	CGE_294	CGE interneuron	NEUR	GABA	Cerebral cortex: 64.4%, Hippocampus: 14.7%, Amygdala: 10.8%	1.08804e-09	1.11115e-09	0.163741	0.313842
Male	CBI_303	Cerebellar inhibitory		GABA	Cerebellum: 96.8%, Pons: 1.5%, Medulla: 1.0%	1.1287e-09	1.15377e-09	0.16397	0.313842
Male	Splat_361	Splatter	NEUR	GABA	Midbrain: 83.4%, Thalamus: 14.3%, Pons: 1.8%	1.11917e-09	1.14187e-09	0.163514	0.313842
Male	MSN_209	Medium spiny neuron	NEUR	GABA	Basal forebrain: 96.3%, Thalamus: 2.9%, Amygdala: 0.6%	1.1411e-09	1.18244e-09	0.167263	0.31863
Male	LLC_267	LAMP5-LHX6 and Chandelier	NEUR	GABA VGLUT3	Hippocampus: 80.6%, Cerebral cortex: 13.8%, Amygdala: 1.9%	9.99664e-10	1.03991e-09	0.168201	0.318636
Male	CGE_285	CGE interneuron	NEUR	GABA	Cerebral cortex: 62.9%, Hippocampus: 22.3%, Amygdala: 9.5%	9.20503e-10	9.59339e-10	0.168649	0.318636
Male	CA4_191	Hippocampal CA4	NEUR	VGLUT1	Hippocampus: 98.1%, Cerebral cortex: 1.6%, Midbrain: 0.2%	9.81947e-10	1.02658e-09	0.169403	0.318755
Male	Splat_338	Splatter	NEUR	VGLUT2	Medulla: 99.1%, Basal forebrain: 0.6%, Pons: 0.3%	9.424e-10	9.90377e-10	0.170661	0.319816
Male	Splat_384	Splatter	NEUR	VGLUT2	Hypothalamus: 43.2%, Midbrain: 39.3%, Pons: 9.4%	1.17821e-09	1.24475e-09	0.171936	0.3209
Male	CA4_190	Hippocampal CA4	NEUR	VGLUT1	Hippocampus: 100.0%, Cerebral cortex: 0.0%, Amygdala: 0.0%	9.36857e-10	9.93433e-10	0.172827	0.321264
Female	CGE_286	CGE interneuron	NEUR	GABA	Cerebral cortex: 70.6%, Hippocampus: 13.8%, Amygdala: 10.2%	4.08723e-09	2.24392e-09	0.0342679	0.322398
Female	DLNP_89	Deep-layer near-projecting	NEUR	VGLUT1 VGLUT2	Cerebral cortex: 98.1%, Basal forebrain: 1.6%, Amygdala: 0.1%	3.4506e-09	1.95726e-09	0.0389522	0.331349
Female	DLNP_93	Deep-layer near-projecting	NEUR	VGLUT1	Cerebral cortex: 97.2%, Basal forebrain: 1.1%, Hypothalamus: 0.7%	3.7329e-09	2.11446e-09	0.038747	0.331349
Female	Misc_116	Miscellaneous	NEUR	VGLUT1	Cerebral cortex: 93.4%, Amygdala: 3.3%, Basal forebrain: 2.6%	3.14664e-09	1.80036e-09	0.0402506	0.331349
Female	Amex_175	Amygdala excitatory	NEUR	VGLUT1 VGLUT2	Cerebral cortex: 91.3%, Hippocampus: 7.3%, Amygdala: 1.2%	2.84785e-09	1.61003e-09	0.0384622	0.331349
Female	Misc_176	Miscellaneous	NEUR	VGLUT1 VGLUT2	Hippocampus: 98.8%, Cerebral cortex: 1.0%, Thalamus: 0.2%	3.18107e-09	1.81306e-09	0.0396702	0.331349
Female	EMSN_223	Eccentric medium spiny neuron	NEUR	GABA	Basal forebrain: 74.1%, Amygdala: 12.2%, Thalamus: 9.6%	3.21737e-09	1.79581e-09	0.0365984	0.331349
Female	CGE_277	CGE interneuron	NEUR	GABA VGLUT3	Cerebral cortex: 77.4%, Amygdala: 13.3%, Hippocampus: 6.1%	3.44865e-09	1.95151e-09	0.0386	0.331349
Female	ULIT_129	Upper-layer intratelencephalic	NEUR	VGLUT1 VGLUT2	Cerebral cortex: 99.1%, Hippocampus: 0.4%, Basal forebrain: 0.4%	3.01973e-09	1.73604e-09	0.0409791	0.331427
Male	DLCT6b_107	Deep-layer corticothalamic and 6b	NEUR	VGLUT1	Cerebral cortex: 100.0%, Amygdala: 0.0%, Hippocampus: 0.0%	1.25756e-09	1.38162e-09	0.181357	0.331824
Male	MSN_212	Medium spiny neuron	NEUR	GABA	Basal forebrain: 90.4%, Cerebral cortex: 3.6%, Amygdala: 3.6%	1.12784e-09	1.23927e-09	0.181387	0.331824
Male	CBI_302	Cerebellar inhibitory	NEUR	GLY	Cerebellum: 60.1%, Medulla: 19.0%, Pons: 15.3%	1.05584e-09	1.15366e-09	0.180041	0.331824
Male	Splat_367	Splatter	NEUR	VGLUT2	Midbrain: 96.9%, Thalamus: 2.6%, Pons: 0.3%	1.0367e-09	1.13035e-09	0.179532	0.331824
Male	Splat_399	Splatter	NEUR	VGLUT2	Medulla: 99.3%, Pons: 0.5%, Cerebral cortex: 0.1%	1.16787e-09	1.29337e-09	0.183272	0.333946
Male	MSN_211	Medium spiny neuron	NEUR	GABA	Basal forebrain: 85.7%, Amygdala: 6.3%, Cerebral cortex: 4.2%	1.02298e-09	1.13647e-09	0.184025	0.333998
Male	Splat_400	Splatter	NEUR	CHOL VGLUT3	Basal forebrain: 54.0%, Amygdala: 22.9%, Hypothalamus: 14.7%	9.70262e-10	1.08539e-09	0.18568	0.33568
Female	DLNP_92	Deep-layer near-projecting	NEUR	VGLUT1	Cerebral cortex: 94.7%, Hippocampus: 2.5%, Basal forebrain: 2.2%	3.40735e-09	1.98319e-09	0.0428879	0.340885
Male	LLC_273	LAMP5-LHX6 and Chandelier	NEUR	GABA	Amygdala: 44.9%, Cerebral cortex: 33.4%, Hippocampus: 7.3%	8.6654e-10	9.86808e-10	0.189938	0.342037
Male	MGE_249	MGE interneuron	NEUR	GABA	Cerebral cortex: 61.8%, Hippocampus: 23.3%, Amygdala: 10.2%	7.58602e-10	8.73667e-10	0.192616	0.344171
Male	EMSN_426	Eccentric medium spiny neuron	NEUR	GABA	Amygdala: 81.9%, Cerebral cortex: 10.0%, Thalamus: 3.2%	9.45482e-10	1.08682e-09	0.192163	0.344171
Male	CBI_306	Cerebellar inhibitory		GABA	Cerebellum: 91.6%, Pons: 3.4%, Medulla: 3.3%	1.1254e-09	1.30433e-09	0.194118	0.345514
Male	DG_199	Hippocampal dentate gyrus	NEUR	VGLUT1	Hippocampus: 96.8%, Thalamus: 3.2%, Cerebral cortex: 0.0%	9.64701e-10	1.13122e-09	0.196886	0.349094
Male	Splat_337	Splatter	NEUR	GABA	Basal forebrain: 81.9%, Midbrain: 17.6%, Hypothalamus: 0.5%	9.2961e-10	1.10385e-09	0.199851	0.352993
Male	Splat_366	Splatter	NEUR	VGLUT2	Midbrain: 57.4%, Pons: 19.9%, Thalamus: 15.2%	8.43879e-10	1.00843e-09	0.201345	0.354274
Male	LLC_272	LAMP5-LHX6 and Chandelier	NEUR	GABA	Cerebral cortex: 67.5%, Amygdala: 16.1%, Basal forebrain: 7.8%	8.1034e-10	9.93581e-10	0.207372	0.363492
Male	MSN_430	Medium spiny neuron	NEUR	GABA	Amygdala: 87.9%, Hypothalamus: 6.5%, Thalamus: 3.4%	8.30532e-10	1.03192e-09	0.210457	0.367502
Male	MGE_250	MGE interneuron	NEUR	GABA	Cerebral cortex: 92.5%, Hippocampus: 2.4%, Basal forebrain: 2.2%	7.68803e-10	9.6892e-10	0.213754	0.368241
Male	LLC_274	LAMP5-LHX6 and Chandelier	NEUR	GABA	Cerebral cortex: 84.6%, Basal forebrain: 5.9%, Hippocampus: 3.1%	8.58021e-10	1.07406e-09	0.212186	0.368241
Male	LRL_316	Lower rhombic lip	NEUR	VGLUT1 VGLUT2	Pons: 76.6%, Medulla: 22.0%, Midbrain: 0.6%	8.09606e-10	1.01489e-09	0.212514	0.368241
Male	Splat_397	Splatter	NEUR	SER VGLUT3	Pons: 80.1%, Medulla: 8.1%, Midbrain: 7.6%	8.84886e-10	1.11677e-09	0.214075	0.368241
Female	Amex_161	Amygdala excitatory	NEUR	VGLUT1 VGLUT2	Amygdala: 66.2%, Cerebral cortex: 31.6%, Hippocampus: 1.3%	2.76784e-09	1.67242e-09	0.0489633	0.370034
Female	MGE_249	MGE interneuron	NEUR	GABA	Cerebral cortex: 61.8%, Hippocampus: 23.3%, Amygdala: 10.2%	2.79182e-09	1.67896e-09	0.0481738	0.370034
Female	LLC_274	LAMP5-LHX6 and Chandelier	NEUR	GABA	Cerebral cortex: 84.6%, Basal forebrain: 5.9%, Hippocampus: 3.1%	3.12494e-09	1.88246e-09	0.0484544	0.370034
Female	MSN_430	Medium spiny neuron	NEUR	GABA	Amygdala: 87.9%, Hypothalamus: 6.5%, Thalamus: 3.4%	2.92452e-09	1.78587e-09	0.0507542	0.377382
Female	CA13_183	Hippocampal CA1-3	NEUR	VGLUT1	Hippocampus: 99.9%, Amygdala: 0.0%, Cerebral cortex: 0.0%	2.53023e-09	1.56846e-09	0.0533505	0.385387
Female	MGE_260	MGE interneuron	NEUR	GABA	Cerebral cortex: 86.4%, Amygdala: 4.6%, Basal forebrain: 4.2%	3.15429e-09	1.957e-09	0.0535028	0.385387
Male	Thex_460	Thalamic excitatory	NEUR	VGLUT2	Thalamus: 98.9%, Midbrain: 0.9%, Cerebral cortex: 0.1%	8.3268e-10	1.10245e-09	0.225035	0.385654
Female	DG_201	Hippocampal dentate gyrus	NEUR	VGLUT1	Hippocampus: 99.9%, Midbrain: 0.1%, Thalamus: 0.0%	2.69714e-09	1.69734e-09	0.056025	0.397347
Female	CA13_184	Hippocampal CA1-3	NEUR	VGLUT1	Hippocampus: 100.0%, Amygdala: 0.0%, Cerebral cortex: 0.0%	2.43653e-09	1.55166e-09	0.0581762	0.400287
Female	Splat_402	Splatter	NEUR	GABA	Midbrain: 58.2%, Hypothalamus: 41.6%, Amygdala: 0.1%	2.6523e-09	1.68301e-09	0.0575214	0.400287
Female	ULIT_125	Upper-layer intratelencephalic	NEUR	VGLUT1 VGLUT2	Cerebral cortex: 98.3%, Basal forebrain: 0.9%, Amygdala: 0.4%	2.39625e-09	1.54834e-09	0.0608569	0.401767
Female	CA13_186	Hippocampal CA1-3	NEUR	VGLUT1	Hippocampus: 98.7%, Cerebral cortex: 1.1%, Amygdala: 0.2%	2.55018e-09	1.65452e-09	0.0616167	0.401767
Female	CA4_197	Hippocampal CA4	NEUR	VGLUT1	Hippocampus: 99.7%, Midbrain: 0.3%, Cerebral cortex: 0.0%	2.45158e-09	1.57705e-09	0.0600287	0.401767
Female	CBI_305	Cerebellar inhibitory	NEUR	GABA	Cerebellum: 88.0%, Pons: 4.7%, Midbrain: 3.7%	2.94688e-09	1.91455e-09	0.0618773	0.401767
Female	EMSN_227	Eccentric medium spiny neuron	NEUR	GABA	Amygdala: 52.6%, Basal forebrain: 20.6%, Hypothalamus: 20.3%	2.63964e-09	1.73142e-09	0.063686	0.407767
Female	CA13_181	Hippocampal CA1-3	NEUR	VGLUT1	Hippocampus: 100.0%, Cerebral cortex: 0.0%, Amygdala: 0.0%	2.21077e-09	1.46069e-09	0.0650758	0.410343
Female	CGE_284	CGE interneuron	NEUR	GABA	Cerebral cortex: 74.7%, Amygdala: 9.9%, Hippocampus: 9.3%	2.8815e-09	1.91171e-09	0.0658685	0.410343
Female	Splat_416	Splatter	NEUR	GABA	Hypothalamus: 65.4%, Thalamus: 17.9%, Amygdala: 8.1%	3.10959e-09	2.07802e-09	0.0672722	0.4135
Male	Splat_356	Splatter	NEUR	GABA	Midbrain: 67.5%, Pons: 20.1%, Thalamus: 9.5%	7.54378e-10	1.0807e-09	0.242573	0.414172
Male	OPC_32	Oligodendrocyte precursor	OPC		Hypothalamus: 54.7%, Thalamus: 16.6%, Amygdala: 8.5%	7.0601e-10	1.02314e-09	0.245084	0.416915
Male	LRL_315	Lower rhombic lip	NEUR	VGLUT1 VGLUT2	Pons: 95.9%, Medulla: 1.9%, Cerebral cortex: 1.5%	7.71801e-10	1.13332e-09	0.247933	0.417729
Male	Mmb_329	Mammillary body	NEUR	HDC VGLUT2	Hypothalamus: 99.7%, Midbrain: 0.3%, Thalamus: 0.1%	6.79159e-10	9.989e-10	0.248282	0.417729
Male	Splat_429	Splatter	NEUR	GABA	Basal forebrain: 55.9%, Amygdala: 24.1%, Thalamus: 12.9%	7.24055e-10	1.06158e-09	0.247603	0.417729
Female	ULIT_126	Upper-layer intratelencephalic	NEUR	VGLUT1 VGLUT2	Cerebral cortex: 90.8%, Basal forebrain: 3.3%, Hypothalamus: 2.9%	2.41278e-09	1.63343e-09	0.0698207	0.417882
Female	MSN_218	Medium spiny neuron	NEUR		Basal forebrain: 50.9%, Amygdala: 22.3%, Hypothalamus: 18.5%	2.49362e-09	1.68581e-09	0.0695461	0.417882
Female	CGE_289	CGE interneuron	NEUR	GABA	Cerebral cortex: 82.1%, Hippocampus: 7.9%, Amygdala: 5.8%	2.62691e-09	1.78633e-09	0.0707046	0.417882
Female	DLNP_86	Deep-layer near-projecting	NEUR	VGLUT1 VGLUT2	Cerebral cortex: 97.0%, Basal forebrain: 1.8%, Hippocampus: 1.1%	2.96674e-09	2.03277e-09	0.0722193	0.421432
Male	CA13_163	Hippocampal CA1-3	NEUR	VGLUT1 VGLUT2	Amygdala: 93.5%, Hippocampus: 5.9%, Hypothalamus: 0.4%	5.4999e-10	8.38163e-10	0.255853	0.425805
Male	Splat_343	Splatter	NEUR	VGLUT2	Medulla: 57.2%, Spinal cord: 34.1%, Pons: 5.9%	8.07268e-10	1.22335e-09	0.254664	0.425805
Male	Splat_428	Splatter	NEUR	GABA	Basal forebrain: 59.7%, Amygdala: 16.1%, Hypothalamus: 13.8%	5.90463e-10	8.98679e-10	0.255579	0.425805
Male	MGE_252	MGE interneuron	NEUR	GABA VGLUT3	Cerebral cortex: 85.8%, Hippocampus: 8.0%, Basal forebrain: 3.6%	6.11444e-10	9.41469e-10	0.258021	0.42787
Male	Mmb_333	Mammillary body	NEUR	HDC VGLUT2	Hypothalamus: 97.7%, Cerebral cortex: 1.0%, Thalamus: 0.8%	6.36371e-10	9.93495e-10	0.260911	0.431112
Female	EMSN_233	Eccentric medium spiny neuron	NEUR	GABA	Amygdala: 73.7%, Thalamus: 9.5%, Hypothalamus: 5.8%	2.47842e-09	1.72133e-09	0.0749584	0.431947
Male	MGE_243	MGE interneuron	NEUR	GABA	Cerebral cortex: 96.3%, Hippocampus: 1.4%, Basal forebrain: 1.1%	6.06956e-10	9.5639e-10	0.262834	0.432737
Female	ULIT_134	Upper-layer intratelencephalic	NEUR	VGLUT1 VGLUT2	Cerebral cortex: 99.3%, Hippocampus: 0.5%, Basal forebrain: 0.2%	2.48412e-09	1.73883e-09	0.0765567	0.435711
Male	Splat_392	Splatter	NEUR	GABA	Amygdala: 39.6%, Basal forebrain: 32.7%, Hypothalamus: 21.2%	7.26091e-10	1.16207e-09	0.266043	0.436461
Male	MGE_244	MGE interneuron	NEUR	GABA	Cerebral cortex: 77.4%, Amygdala: 13.7%, Hippocampus: 6.5%	6.28134e-10	1.01353e-09	0.267712	0.437643
Female	Misc_164	Miscellaneous	NEUR	VGLUT1 VGLUT2	Cerebral cortex: 66.8%, Amygdala: 18.2%, Hippocampus: 15.0%	2.09917e-09	1.49777e-09	0.0805286	0.442907
Female	CA13_179	Hippocampal CA1-3	NEUR	VGLUT1	Hippocampus: 97.2%, Cerebral cortex: 2.8%, Amygdala: 0.0%	2.30539e-09	1.64629e-09	0.0807032	0.442907
Female	CGE_278	CGE interneuron	NEUR	GABA VGLUT3	Cerebral cortex: 78.0%, Amygdala: 10.4%, Hippocampus: 8.1%	3.01146e-09	2.14906e-09	0.0805641	0.442907
Male	MGE_256	MGE interneuron	NEUR	GABA VGLUT3	Cerebral cortex: 68.6%, Hippocampus: 21.8%, Basal forebrain: 5.0%	5.79461e-10	9.65252e-10	0.274146	0.445005
Male	Splat_360	Splatter	NEUR	GABA	Midbrain: 99.1%, Pons: 0.8%, Thalamus: 0.1%	7.37914e-10	1.22912e-09	0.274133	0.445005
Male	Splat_345	Splatter	NEUR	VGLUT2	Medulla: 52.3%, Spinal cord: 35.4%, Midbrain: 6.8%	7.67404e-10	1.28745e-09	0.275566	0.44574
Male	URL_309	Upper rhombic lip	NEUR	VGLUT1 VGLUT2	Pons: 89.0%, Cerebellum: 8.6%, Medulla: 1.6%	6.76274e-10	1.16162e-09	0.280223	0.450114
Male	Splat_398	Splatter	NEUR	VGLUT2	Medulla: 86.6%, Pons: 12.8%, Midbrain: 0.2%	6.68557e-10	1.14482e-09	0.279615	0.450114
Male	URL_297	Upper rhombic lip		VGLUT1	Midbrain: 97.1%, Thalamus: 2.9%, Cerebral cortex: 0.0%	5.39735e-10	9.53431e-10	0.285664	0.454398
Male	Splat_432	Splatter	NEUR	HDC	Hypothalamus: 79.8%, Midbrain: 19.6%, Thalamus: 0.6%	6.0424e-10	1.0684e-09	0.285847	0.454398
Male	Thex_451	Thalamic excitatory		VGLUT2	Thalamus: 99.9%, Midbrain: 0.1%, Hypothalamus: 0.0%	5.88296e-10	1.03748e-09	0.285342	0.454398
Female	EMSN_226	Eccentric medium spiny neuron	NEUR	GABA	Basal forebrain: 33.6%, Amygdala: 33.3%, Hypothalamus: 19.3%	2.2579e-09	1.639e-09	0.0841629	0.45646
Male	DG_202	Hippocampal dentate gyrus	NEUR	VGLUT1	Hippocampus: 100.0%, Cerebral cortex: 0.0%, Amygdala: 0.0%	5.96983e-10	1.07123e-09	0.288665	0.457301
Male	Thex_458	Thalamic excitatory	NEUR	VGLUT2	Thalamus: 93.6%, Midbrain: 6.4%, Amygdala: 0.0%	6.43623e-10	1.17956e-09	0.292654	0.462033
Female	CA13_163	Hippocampal CA1-3	NEUR	VGLUT1 VGLUT2	Amygdala: 93.5%, Hippocampus: 5.9%, Hypothalamus: 0.4%	2.30072e-09	1.70394e-09	0.0884702	0.474242
Female	LLC_273	LAMP5-LHX6 and Chandelier	NEUR	GABA	Amygdala: 44.9%, Cerebral cortex: 33.4%, Hippocampus: 7.3%	2.48879e-09	1.85221e-09	0.0895244	0.474376
Male	MSN_218	Medium spiny neuron	NEUR		Basal forebrain: 50.9%, Amygdala: 22.3%, Hypothalamus: 18.5%	5.17176e-10	1.00572e-09	0.303545	0.476091
Male	MGE_248	MGE interneuron	NEUR	GABA	Cerebral cortex: 78.8%, Hippocampus: 12.5%, Amygdala: 5.0%	4.80252e-10	9.34334e-10	0.303624	0.476091
Female	DLNP_85	Deep-layer near-projecting	NEUR	VGLUT1 VGLUT2 VGLUT3	Cerebral cortex: 47.1%, Basal forebrain: 37.0%, Hypothalamus: 10.9%	2.47601e-09	1.89586e-09	0.095775	0.480392
Female	MGE_247	MGE interneuron	NEUR	GABA	Hippocampus: 91.0%, Amygdala: 4.8%, Cerebral cortex: 3.4%	2.04706e-09	1.57205e-09	0.0964306	0.480392
Female	MGE_252	MGE interneuron	NEUR	GABA VGLUT3	Cerebral cortex: 85.8%, Hippocampus: 8.0%, Basal forebrain: 3.6%	2.06471e-09	1.59647e-09	0.0979541	0.480392
Female	LLC_272	LAMP5-LHX6 and Chandelier	NEUR	GABA	Cerebral cortex: 67.5%, Amygdala: 16.1%, Basal forebrain: 7.8%	2.28163e-09	1.7632e-09	0.0978279	0.480392
Female	Splat_313	Splatter	NEUR	VGLUT2	Hippocampus: 41.6%, Cerebral cortex: 36.5%, Amygdala: 7.6%	2.61605e-09	1.97126e-09	0.0922382	0.480392
Female	Splat_350	Splatter	NEUR	GLY	Medulla: 98.2%, Spinal cord: 1.0%, Pons: 0.7%	2.50652e-09	1.92326e-09	0.0962412	0.480392
Female	Thex_451	Thalamic excitatory		VGLUT2	Thalamus: 99.9%, Midbrain: 0.1%, Hypothalamus: 0.0%	1.93954e-09	1.49319e-09	0.0969843	0.480392
Female	DLCT6b_109	Deep-layer corticothalamic and 6b	NEUR	VGLUT1	Cerebral cortex: 94.0%, Hippocampus: 3.3%, Basal forebrain: 1.8%	2.32874e-09	1.83506e-09	0.102217	0.480836
Female	Misc_165	Miscellaneous	NEUR	VGLUT1 VGLUT2	Cerebral cortex: 92.1%, Hippocampus: 5.0%, Amygdala: 2.8%	2.04346e-09	1.60992e-09	0.102167	0.480836
Female	CA13_182	Hippocampal CA1-3	NEUR	VGLUT1	Hippocampus: 100.0%, Cerebral cortex: 0.0%, Amygdala: 0.0%	2.04579e-09	1.60119e-09	0.100683	0.480836
Female	MSN_219	Medium spiny neuron	NEUR	GABA	Amygdala: 33.2%, Basal forebrain: 32.8%, Hypothalamus: 18.6%	2.26469e-09	1.77688e-09	0.101238	0.480836
Male	Splat_371	Splatter	NEUR	VGLUT2	Midbrain: 99.7%, Cerebellum: 0.3%, Cerebral cortex: 0.0%	6.40569e-10	1.29093e-09	0.309873	0.484243
Female	CA4_190	Hippocampal CA4	NEUR	VGLUT1	Hippocampus: 100.0%, Cerebral cortex: 0.0%, Amygdala: 0.0%	1.98737e-09	1.58475e-09	0.104911	0.488523
Male	Splat_357	Splatter	NEUR	GABA	Midbrain: 97.4%, Pons: 1.6%, Thalamus: 0.9%	5.39776e-10	1.12138e-09	0.315134	0.4908
Male	Thex_454	Thalamic excitatory		VGLUT2	Thalamus: 99.5%, Midbrain: 0.5%, Cerebral cortex: 0.0%	5.31028e-10	1.12032e-09	0.317751	0.49321
Female	CA13_189	Hippocampal CA1-3	NEUR	VGLUT1	Hippocampus: 73.4%, Amygdala: 24.4%, Hypothalamus: 0.9%	1.85882e-09	1.50313e-09	0.108112	0.493461
Female	MSN_216	Medium spiny neuron	NEUR	GABA	Basal forebrain: 40.9%, Amygdala: 26.3%, Hypothalamus: 18.3%	1.87195e-09	1.51291e-09	0.107984	0.493461
Female	DLIT_145	Deep-layer intratelencephalic	NEUR	VGLUT1 VGLUT2	Cerebral cortex: 65.1%, Hippocampus: 19.6%, Amygdala: 15.0%	2.05928e-09	1.68149e-09	0.110348	0.498507
Female	DG_200	Hippocampal dentate gyrus	NEUR	VGLUT1	Hippocampus: 99.4%, Thalamus: 0.5%, Midbrain: 0.1%	2.01411e-09	1.65197e-09	0.11138	0.498507
Female	DLCT6b_97	Deep-layer corticothalamic and 6b	NEUR	VGLUT1	Cerebral cortex: 54.4%, Hippocampus: 42.5%, Amygdala: 2.1%	1.92539e-09	1.66447e-09	0.123685	0.503285
Female	DLCT6b_110	Deep-layer corticothalamic and 6b	NEUR	VGLUT1	Cerebral cortex: 84.7%, Basal forebrain: 6.3%, Amygdala: 5.0%	2.15062e-09	1.84838e-09	0.122311	0.503285
Female	ULIT_128	Upper-layer intratelencephalic	NEUR	VGLUT1 VGLUT2	Cerebral cortex: 99.9%, Hypothalamus: 0.0%, Basal forebrain: 0.0%	1.81936e-09	1.54306e-09	0.119188	0.503285
Female	ULIT_138	Upper-layer intratelencephalic	NEUR	VGLUT1 VGLUT2	Cerebral cortex: 96.4%, Basal forebrain: 1.2%, Hippocampus: 1.2%	2.1765e-09	1.8774e-09	0.123163	0.503285
Female	MSN_213	Medium spiny neuron	NEUR	GABA	Basal forebrain: 75.5%, Cerebral cortex: 12.2%, Amygdala: 9.4%	1.90705e-09	1.59185e-09	0.115458	0.503285
Female	EMSN_222	Eccentric medium spiny neuron	NEUR	GABA	Basal forebrain: 93.9%, Thalamus: 1.9%, Cerebral cortex: 1.8%	2.11657e-09	1.7986e-09	0.11964	0.503285
Female	EMSN_229	Eccentric medium spiny neuron	NEUR	GABA	Amygdala: 56.1%, Basal forebrain: 28.8%, Cerebral cortex: 11.2%	2.02537e-09	1.67861e-09	0.113798	0.503285
Female	EMSN_232	Eccentric medium spiny neuron	NEUR	GABA	Basal forebrain: 32.8%, Amygdala: 30.3%, Hypothalamus: 20.9%	2.02227e-09	1.71187e-09	0.118737	0.503285
Female	MGE_262	MGE interneuron	NEUR	GABA	Cerebral cortex: 94.5%, Basal forebrain: 2.1%, Hippocampus: 1.8%	2.09939e-09	1.77614e-09	0.118604	0.503285
Female	Amex_407	Amygdala excitatory	NEUR	VGLUT2 VGLUT3	Amygdala: 72.6%, Cerebral cortex: 23.5%, Hippocampus: 2.7%	1.75352e-09	1.50752e-09	0.122377	0.503285
Female	MSN_427	Medium spiny neuron	NEUR	GABA	Amygdala: 56.6%, Hypothalamus: 19.3%, Thalamus: 14.0%	2.03446e-09	1.7645e-09	0.124457	0.503285
Male	MGE_253	MGE interneuron	NEUR	GABA	Cerebral cortex: 81.1%, Amygdala: 8.4%, Basal forebrain: 6.1%	5.1045e-10	1.12839e-09	0.325501	0.503543
Male	CGE_276	CGE interneuron	NEUR	GABA VGLUT3	Hippocampus: 73.7%, Amygdala: 13.0%, Cerebral cortex: 10.8%	4.73545e-10	1.09456e-09	0.332639	0.508594
Male	CGE_296	CGE interneuron	NEUR	GABA	Cerebral cortex: 72.9%, Amygdala: 10.5%, Hippocampus: 9.0%	5.13712e-10	1.19148e-09	0.333179	0.508594
Male	Splat_369	Splatter	NEUR	VGLUT2	Midbrain: 96.5%, Thalamus: 2.3%, Pons: 0.6%	4.83928e-10	1.09973e-09	0.329954	0.508594
Male	Thex_447	Thalamic excitatory		VGLUT2	Thalamus: 100.0%, Cerebral cortex: 0.0%, Amygdala: 0.0%	4.93761e-10	1.13645e-09	0.331971	0.508594
Female	ULIT_131	Upper-layer intratelencephalic	NEUR	VGLUT1 VGLUT2	Cerebral cortex: 99.9%, Hypothalamus: 0.0%, Basal forebrain: 0.0%	1.98981e-09	1.74629e-09	0.127258	0.510138
Male	Splat_238	Splatter	NEUR	GABA	Basal forebrain: 57.1%, Amygdala: 27.7%, Cerebral cortex: 6.8%	3.78122e-10	9.51571e-10	0.345549	0.520094
Male	LRL_318	Lower rhombic lip	NEUR	VGLUT1 VGLUT2	Pons: 98.8%, Medulla: 0.7%, Midbrain: 0.5%	4.45929e-10	1.14252e-09	0.348156	0.520094
Male	Splat_363	Splatter	NEUR	VGLUT2	Thalamus: 64.4%, Basal forebrain: 20.9%, Hypothalamus: 7.4%	4.32272e-10	1.07116e-09	0.34327	0.520094
Male	Splat_379	Splatter	NEUR	GLY	Pons: 99.2%, Medulla: 0.8%, Cerebral cortex: 0.0%	4.32436e-10	1.09807e-09	0.346859	0.520094
Male	Splat_415	Splatter	NEUR	GABA VGLUT2	Hypothalamus: 78.7%, Midbrain: 7.6%, Thalamus: 3.7%	4.71821e-10	1.21267e-09	0.348609	0.520094
Male	Thex_446	Thalamic excitatory		VGLUT2	Thalamus: 99.9%, Hippocampus: 0.0%, Midbrain: 0.0%	4.04426e-10	1.03654e-09	0.348206	0.520094
Male	Thex_452	Thalamic excitatory		VGLUT2	Thalamus: 98.9%, Midbrain: 1.1%, Amygdala: 0.0%	4.78151e-10	1.2204e-09	0.347604	0.520094
Male	Splat_391	Splatter	NEUR	GABA	Hypothalamus: 92.3%, Thalamus: 3.3%, Midbrain: 2.8%	4.29049e-10	1.11752e-09	0.350516	0.521251
Male	LRL_320	Lower rhombic lip	NEUR	VGLUT1 VGLUT2	Pons: 90.4%, Medulla: 6.2%, Basal forebrain: 3.2%	4.20178e-10	1.11582e-09	0.353249	0.523626
Female	CGE_280	CGE interneuron	NEUR	GABA	Cerebral cortex: 73.7%, Amygdala: 13.3%, Hippocampus: 7.8%	2.22818e-09	1.99776e-09	0.132353	0.524563
Female	Splat_409	Splatter	NEUR	GABA	Basal forebrain: 66.5%, Amygdala: 14.2%, Thalamus: 9.9%	2.17327e-09	1.95489e-09	0.133132	0.524563
Male	Splat_374	Splatter	NEUR	VGLUT2	Pons: 77.9%, Midbrain: 19.6%, Medulla: 2.0%	3.95826e-10	1.06518e-09	0.355093	0.524673
Male	L5ET_115	Hippocampal CA1-3	NEUR	VGLUT1	Cerebral cortex: 100.0%, Amygdala: 0.0%, Hippocampus: 0.0%	3.81523e-10	1.05072e-09	0.358263	0.525985
Male	Splat_425	Splatter	NEUR	GABA	Thalamus: 35.4%, Hypothalamus: 29.5%, Amygdala: 29.1%	3.71844e-10	1.02171e-09	0.35795	0.525985
Male	MGE_251	MGE interneuron	NEUR	GABA	Cerebral cortex: 94.0%, Hippocampus: 2.5%, Basal forebrain: 2.4%	3.81446e-10	1.08329e-09	0.362375	0.530332
Male	Thex_448	Thalamic excitatory	NEUR	VGLUT2	Thalamus: 99.7%, Amygdala: 0.3%, Basal forebrain: 0.0%	3.50694e-10	1.00945e-09	0.364142	0.531232
Female	L5ET_118	Miscellaneous	NEUR	VGLUT1	Hippocampus: 60.6%, Cerebral cortex: 26.6%, Midbrain: 11.9%	1.78781e-09	1.63891e-09	0.137668	0.53332
Female	Amex_162	Amygdala excitatory	NEUR	VGLUT1 VGLUT2	Amygdala: 84.9%, Hippocampus: 8.9%, Cerebral cortex: 6.2%	1.78754e-09	1.63791e-09	0.137559	0.53332
Male	MGE_245	MGE interneuron	NEUR	GABA	Amygdala: 50.6%, Cerebral cortex: 31.0%, Hippocampus: 15.3%	3.27361e-10	9.67222e-10	0.36751	0.534455
Female	MGE_248	MGE interneuron	NEUR	GABA	Cerebral cortex: 78.8%, Hippocampus: 12.5%, Amygdala: 5.0%	1.81598e-09	1.67572e-09	0.13925	0.534951
Male	Misc_167	Miscellaneous	NEUR	VGLUT1	Hippocampus: 76.8%, Cerebral cortex: 14.3%, Midbrain: 8.2%	3.25344e-10	1.02274e-09	0.3752	0.543922
Male	Splat_412	Splatter	NEUR	GABA HDC VGLUT2	Hypothalamus: 97.4%, Midbrain: 2.2%, Thalamus: 0.3%	3.31971e-10	1.06492e-09	0.377622	0.545717
Female	LLC_271	LAMP5-LHX6 and Chandelier	NEUR	GABA	Cerebral cortex: 63.9%, Amygdala: 16.6%, Hippocampus: 9.9%	1.98222e-09	1.87355e-09	0.145027	0.552542
Female	DLCT6b_106	Deep-layer corticothalamic and 6b	NEUR	VGLUT1	Cerebral cortex: 99.0%, Hippocampus: 0.6%, Basal forebrain: 0.4%	1.54538e-09	1.49347e-09	0.150391	0.552825
Female	DLIT_146	Deep-layer intratelencephalic	NEUR	VGLUT1 VGLUT2	Amygdala: 65.4%, Cerebral cortex: 33.1%, Hypothalamus: 0.8%	1.72072e-09	1.66779e-09	0.151097	0.552825
Female	EMSN_230	Eccentric medium spiny neuron	NEUR	GABA	Amygdala: 41.5%, Basal forebrain: 26.8%, Cerebral cortex: 15.8%	1.80099e-09	1.74519e-09	0.151042	0.552825
Female	Splat_385	Splatter	NEUR	VGLUT2	Hypothalamus: 93.4%, Midbrain: 4.5%, Amygdala: 0.8%	1.59727e-09	1.5381e-09	0.149526	0.552825
Female	Amex_405	Amygdala excitatory	NEUR	VGLUT1 VGLUT2	Cerebral cortex: 41.9%, Hypothalamus: 27.8%, Amygdala: 27.3%	1.53583e-09	1.48339e-09	0.150252	0.552825
Female	CA4_191	Hippocampal CA4	NEUR	VGLUT1	Hippocampus: 98.1%, Cerebral cortex: 1.6%, Midbrain: 0.2%	1.79534e-09	1.75338e-09	0.152934	0.555137
Female	URL_297	Upper rhombic lip		VGLUT1	Midbrain: 97.1%, Thalamus: 2.9%, Cerebral cortex: 0.0%	1.96101e-09	1.93324e-09	0.155204	0.556827
Female	CBI_304	Cerebellar inhibitory		GABA	Cerebellum: 95.5%, Pons: 2.4%, Medulla: 1.8%	1.94784e-09	1.92511e-09	0.155815	0.556827
Male	MSN_213	Medium spiny neuron	NEUR	GABA	Basal forebrain: 75.5%, Cerebral cortex: 12.2%, Amygdala: 9.4%	3.25307e-10	1.14245e-09	0.38792	0.558847
Male	LLC_268	LAMP5-LHX6 and Chandelier	NEUR	GABA	Hippocampus: 95.5%, Cerebral cortex: 2.4%, Amygdala: 1.1%	2.36437e-10	9.07995e-10	0.39728	0.570548
Female	DLCT6b_101	Deep-layer corticothalamic and 6b	NEUR	VGLUT1	Cerebral cortex: 65.6%, Hippocampus: 29.5%, Amygdala: 4.8%	1.38003e-09	1.39979e-09	0.162095	0.57177
Female	MGE_259	MGE interneuron	NEUR	GABA	Cerebral cortex: 89.3%, Amygdala: 3.4%, Hippocampus: 3.3%	1.93693e-09	1.96776e-09	0.162477	0.57177
Male	DLIT_150	Deep-layer intratelencephalic	NEUR	VGLUT1 VGLUT2	Cerebral cortex: 95.3%, Hippocampus: 2.2%, Basal forebrain: 1.3%	2.60312e-10	1.02943e-09	0.400184	0.572935
Male	Splat_413	Splatter	NEUR	VGLUT2	Hypothalamus: 92.1%, Midbrain: 5.8%, Pons: 1.4%	2.59084e-10	1.08095e-09	0.405288	0.578445
Male	CBI_298	Cerebellar inhibitory	NEUR	GLY	Pons: 82.7%, Cerebellum: 11.0%, Medulla: 4.1%	2.1008e-10	9.20115e-10	0.409699	0.582936
Female	Amex_160	Amygdala excitatory	NEUR	VGLUT1 VGLUT2	Amygdala: 90.3%, Cerebral cortex: 8.9%, Hippocampus: 0.8%	1.41638e-09	1.46628e-09	0.167031	0.583343
Male	CA13_188	Hippocampal CA1-3	NEUR	VGLUT1	Hippocampus: 98.4%, Cerebral cortex: 1.2%, Amygdala: 0.3%	2.60127e-10	1.22495e-09	0.415914	0.589958
Male	Splat_352	Splatter		GABA	Midbrain: 97.3%, Pons: 0.9%, Medulla: 0.8%	2.27741e-10	1.09814e-09	0.417853	0.590891
Male	Splat_340	Splatter	NEUR	VGLUT2	Pons: 88.3%, Midbrain: 9.5%, Thalamus: 1.6%	2.79891e-10	1.37493e-09	0.419345	0.591187
Female	ULIT_124	Upper-layer intratelencephalic	NEUR	VGLUT1 VGLUT2	Cerebral cortex: 98.9%, Basal forebrain: 0.5%, Hippocampus: 0.2%	1.48467e-09	1.569e-09	0.17201	0.592503
Female	Splat_388	Splatter	NEUR	VGLUT2	Pons: 90.9%, Hypothalamus: 4.1%, Amygdala: 3.6%	2.04088e-09	2.15872e-09	0.172224	0.592503
Female	DLCT6b_105	Deep-layer corticothalamic and 6b	NEUR	VGLUT1	Cerebral cortex: 80.5%, Basal forebrain: 8.4%, Hippocampus: 7.2%	1.26455e-09	1.40701e-09	0.184393	0.602874
Female	DLIT_151	Deep-layer intratelencephalic	NEUR	VGLUT1 VGLUT2 VGLUT3	Cerebral cortex: 44.8%, Amygdala: 33.6%, Basal forebrain: 21.4%	1.39694e-09	1.54558e-09	0.183043	0.602874
Female	CGE_296	CGE interneuron	NEUR	GABA	Cerebral cortex: 72.9%, Amygdala: 10.5%, Hippocampus: 9.0%	2.02095e-09	2.19446e-09	0.178543	0.602874
Female	Splat_363	Splatter	NEUR	VGLUT2	Thalamus: 64.4%, Basal forebrain: 20.9%, Hypothalamus: 7.4%	1.65519e-09	1.80873e-09	0.180066	0.602874
Female	Splat_400	Splatter	NEUR	CHOL VGLUT3	Basal forebrain: 54.0%, Amygdala: 22.9%, Hypothalamus: 14.7%	1.65356e-09	1.82505e-09	0.182458	0.602874
Female	Splat_412	Splatter	NEUR	GABA HDC VGLUT2	Hypothalamus: 97.4%, Midbrain: 2.2%, Thalamus: 0.3%	1.63476e-09	1.80934e-09	0.183128	0.602874
Female	Splat_415	Splatter	NEUR	GABA VGLUT2	Hypothalamus: 78.7%, Midbrain: 7.6%, Thalamus: 3.7%	1.99547e-09	2.14929e-09	0.176592	0.602874
Female	MGE_246	MGE interneuron	NEUR	GABA	Hippocampus: 72.3%, Cerebral cortex: 16.5%, Amygdala: 8.9%	1.5701e-09	1.75943e-09	0.186091	0.604139
Female	MGE_241	MGE interneuron	NEUR	GABA	Cerebral cortex: 90.2%, Basal forebrain: 3.5%, Hippocampus: 2.5%	1.37695e-09	1.57564e-09	0.191088	0.616026
Male	MSN_208	Medium spiny neuron	NEUR	GABA	Basal forebrain: 89.6%, Amygdala: 5.6%, Cerebral cortex: 3.5%	1.80615e-10	1.1919e-09	0.439777	0.616222
Male	Splat_390	Splatter	NEUR	GABA	Thalamus: 81.4%, Amygdala: 5.6%, Pons: 5.3%	1.79536e-10	1.1624e-09	0.438626	0.616222
Female	CA4_195	Hippocampal CA4	NEUR	VGLUT1	Hippocampus: 99.4%, Thalamus: 0.5%, Cerebral cortex: 0.1%	1.71158e-09	1.99136e-09	0.195031	0.624371
Female	MSN_221	Medium spiny neuron	NEUR	GABA	Basal forebrain: 78.8%, Amygdala: 9.0%, Cerebral cortex: 6.5%	1.38606e-09	1.6413e-09	0.199198	0.633312
Female	DLCT6b_108	Deep-layer corticothalamic and 6b	NEUR	VGLUT1	Cerebral cortex: 89.4%, Hippocampus: 6.0%, Basal forebrain: 2.1%	1.42717e-09	1.74833e-09	0.207163	0.63668
Female	MGE_254	MGE interneuron	NEUR	GABA VGLUT3	Cerebral cortex: 77.9%, Hippocampus: 13.0%, Amygdala: 4.5%	1.36283e-09	1.65391e-09	0.204969	0.63668
Female	Splat_335	Splatter	NEUR	VGLUT2	Medulla: 78.3%, Pons: 15.9%, Midbrain: 4.8%	1.5505e-09	1.86437e-09	0.202804	0.63668
Female	Splat_349	Splatter	NEUR	GLY	Medulla: 84.7%, Spinal cord: 12.7%, Pons: 1.7%	1.49527e-09	1.8278e-09	0.206659	0.63668
Female	Splat_429	Splatter	NEUR	GABA	Basal forebrain: 55.9%, Amygdala: 24.1%, Thalamus: 12.9%	1.35961e-09	1.65919e-09	0.206267	0.63668
Female	DLIT_140	Deep-layer intratelencephalic	NEUR	VGLUT1 VGLUT2	Cerebral cortex: 99.2%, Hippocampus: 0.5%, Basal forebrain: 0.2%	1.29015e-09	1.69114e-09	0.222765	0.638456
Female	DLIT_150	Deep-layer intratelencephalic	NEUR	VGLUT1 VGLUT2	Cerebral cortex: 95.3%, Hippocampus: 2.2%, Basal forebrain: 1.3%	1.30152e-09	1.70667e-09	0.222849	0.638456
Female	Amex_154	Amygdala excitatory	NEUR	VGLUT1 VGLUT2	Amygdala: 87.5%, Cerebral cortex: 6.8%, Hippocampus: 5.7%	1.20149e-09	1.55162e-09	0.219363	0.638456
Female	Amex_158	Amygdala excitatory	NEUR	VGLUT1 VGLUT2	Amygdala: 68.1%, Cerebral cortex: 25.8%, Hippocampus: 6.0%	1.25794e-09	1.65044e-09	0.222975	0.638456
Female	DG_203	Hippocampal dentate gyrus	NEUR	VGLUT1	Hippocampus: 98.3%, Midbrain: 1.4%, Cerebral cortex: 0.2%	1.34133e-09	1.71532e-09	0.217116	0.638456
Female	MGE_253	MGE interneuron	NEUR	GABA	Cerebral cortex: 81.1%, Amygdala: 8.4%, Basal forebrain: 6.1%	1.37225e-09	1.70714e-09	0.210748	0.638456
Female	CBI_306	Cerebellar inhibitory		GABA	Cerebellum: 91.6%, Pons: 3.4%, Medulla: 3.3%	1.38094e-09	1.787e-09	0.219828	0.638456
Female	Amex_406	Amygdala excitatory	NEUR	VGLUT1 VGLUT2	Amygdala: 50.5%, Cerebral cortex: 46.9%, Hypothalamus: 2.4%	1.22635e-09	1.56142e-09	0.216108	0.638456
Female	Midi_433	Midbrain-derived inhibitory	NEUR	GABA	Midbrain: 89.4%, Thalamus: 8.3%, Hypothalamus: 1.3%	1.51614e-09	1.91069e-09	0.213742	0.638456
Female	Thex_453	Thalamic excitatory		VGLUT2	Thalamus: 82.7%, Midbrain: 17.3%, Cerebral cortex: 0.0%	1.03791e-09	1.35108e-09	0.221182	0.638456
Female	Thex_456	Thalamic excitatory	NEUR	VGLUT2	Thalamus: 99.8%, Hippocampus: 0.2%, Cerebral cortex: 0.0%	1.19595e-09	1.5624e-09	0.222	0.638456
Female	DLCT6b_103	Deep-layer corticothalamic and 6b	NEUR	VGLUT1	Cerebral cortex: 62.0%, Hippocampus: 25.8%, Amygdala: 12.1%	1.04838e-09	1.40023e-09	0.227012	0.643065
Female	CBI_303	Cerebellar inhibitory		GABA	Cerebellum: 96.8%, Pons: 1.5%, Medulla: 1.0%	1.51285e-09	2.02382e-09	0.227374	0.643065
Female	CGE_282	CGE interneuron	NEUR	GABA	Cerebral cortex: 82.6%, Hippocampus: 11.9%, Amygdala: 2.2%	1.45729e-09	1.98997e-09	0.231988	0.644709
Female	Thex_372	Thalamic excitatory	NEUR	VGLUT2	Midbrain: 53.2%, Thalamus: 44.2%, Cerebral cortex: 2.5%	1.42751e-09	1.94621e-09	0.231632	0.644709
Female	Thex_450	Thalamic excitatory		VGLUT2	Thalamus: 99.9%, Basal forebrain: 0.0%, Hypothalamus: 0.0%	1.18751e-09	1.62277e-09	0.232151	0.644709
Female	Amex_157	Amygdala excitatory	NEUR	VGLUT1 VGLUT2	Amygdala: 65.8%, Cerebral cortex: 28.7%, Hippocampus: 5.5%	1.19882e-09	1.65938e-09	0.235009	0.644876
Female	CA4_196	Hippocampal CA4	NEUR	VGLUT1	Hippocampus: 99.9%, Midbrain: 0.1%, Cerebral cortex: 0.0%	1.16265e-09	1.59928e-09	0.233617	0.644876
Female	DLCT6b_111	Deep-layer corticothalamic and 6b	NEUR	VGLUT1 VGLUT2	Hippocampus: 92.5%, Amygdala: 6.3%, Cerebral cortex: 1.2%	1.21341e-09	1.72347e-09	0.240702	0.651065
Female	MSN_212	Medium spiny neuron	NEUR	GABA	Basal forebrain: 90.4%, Cerebral cortex: 3.6%, Amygdala: 3.6%	1.09224e-09	1.55705e-09	0.241502	0.651065
Female	Splat_387	Splatter	NEUR	VGLUT2	Pons: 89.9%, Midbrain: 8.9%, Medulla: 0.7%	1.28936e-09	1.82268e-09	0.23966	0.651065
Female	CBI_307	Cerebellar inhibitory	NEUR	GABA	Cerebellum: 70.3%, Medulla: 12.1%, Pons: 11.7%	1.44538e-09	2.0764e-09	0.243183	0.651787
Female	DLIT_147	Deep-layer intratelencephalic	NEUR	VGLUT1	Cerebral cortex: 65.1%, Amygdala: 19.4%, Basal forebrain: 11.8%	1.06782e-09	1.55854e-09	0.246628	0.656564
Female	MSN_211	Medium spiny neuron	NEUR	GABA	Basal forebrain: 85.7%, Amygdala: 6.3%, Cerebral cortex: 4.2%	1.03983e-09	1.52605e-09	0.247814	0.656564
Male	MGE_241	MGE interneuron	NEUR	GABA	Cerebral cortex: 90.2%, Basal forebrain: 3.5%, Hippocampus: 2.5%	6.2426e-11	9.66384e-10	0.474247	0.662509
Female	Amex_153	Amygdala excitatory	NEUR	VGLUT1 VGLUT2	Amygdala: 93.4%, Hippocampus: 5.3%, Cerebral cortex: 1.3%	1.08237e-09	1.63071e-09	0.253427	0.662987
Female	LLC_267	LAMP5-LHX6 and Chandelier	NEUR	GABA VGLUT3	Hippocampus: 80.6%, Cerebral cortex: 13.8%, Amygdala: 1.9%	1.24936e-09	1.89231e-09	0.254553	0.662987
Female	LLC_275	LAMP5-LHX6 and Chandelier	NEUR	GABA	Cerebral cortex: 66.0%, Amygdala: 16.5%, Basal forebrain: 9.9%	1.18368e-09	1.77907e-09	0.252917	0.662987
Female	ULIT_130	Upper-layer intratelencephalic	NEUR	VGLUT1 VGLUT2	Cerebral cortex: 97.8%, Amygdala: 0.7%, Basal forebrain: 0.7%	1.11176e-09	1.71767e-09	0.258734	0.666383
Female	MSN_217	Medium spiny neuron	NEUR	GABA	Amygdala: 69.5%, Basal forebrain: 15.7%, Hypothalamus: 7.4%	1.02903e-09	1.58994e-09	0.258748	0.666383
Male	Mgl_12	Microglia	MAC		Basal forebrain: 29.4%, Cerebral cortex: 14.0%, Cerebellum: 12.2%	6.24259e-11	1.36618e-09	0.481777	0.669515
Male	Splat_411	Splatter	NEUR	VGLUT2	Hypothalamus: 99.2%, Amygdala: 0.2%, Midbrain: 0.2%	4.20717e-11	9.40861e-10	0.482167	0.669515
Male	MGE_246	MGE interneuron	NEUR	GABA	Hippocampus: 72.3%, Cerebral cortex: 16.5%, Amygdala: 8.9%	1.42629e-11	1.00357e-09	0.49433	0.684343
Female	CGE_290	CGE interneuron	NEUR	GABA	Cerebral cortex: 83.0%, Hippocampus: 8.5%, Amygdala: 5.2%	1.2737e-09	2.0565e-09	0.267842	0.685973
Male	LRL_319	Lower rhombic lip	NEUR	VGLUT1 VGLUT2	Pons: 97.8%, Midbrain: 1.2%, Medulla: 1.0%	3.30801e-12	1.05775e-09	0.498752	0.688398
Male	OPC_35	Oligodendrocyte precursor	OPC		Cerebral cortex: 62.3%, Hippocampus: 21.4%, Basal forebrain: 6.5%	-5.27821e-12	1.0423e-09	0.50202	0.688784
Male	Splat_346	Splatter	NEUR	VGLUT2	Medulla: 60.2%, Spinal cord: 39.4%, Pons: 0.3%	-4.56499e-12	9.75709e-10	0.501867	0.688784
Male	Splat_235	Splatter	NEUR	GABA	Cerebral cortex: 31.8%, Amygdala: 28.5%, Basal forebrain: 25.2%	-2.93553e-11	1.04754e-09	0.511178	0.699267
Female	MGE_245	MGE interneuron	NEUR	GABA	Amygdala: 50.6%, Cerebral cortex: 31.0%, Hippocampus: 15.3%	9.10915e-10	1.53376e-09	0.276287	0.702712
Female	MGE_255	MGE interneuron	NEUR	GABA	Cerebral cortex: 67.2%, Amygdala: 13.0%, Hippocampus: 12.1%	9.70864e-10	1.64966e-09	0.278091	0.702712
Female	LLC_265	LAMP5-LHX6 and Chandelier	NEUR	GABA	Cerebral cortex: 72.8%, Amygdala: 17.1%, Hippocampus: 5.1%	1.03908e-09	1.77328e-09	0.278951	0.702712
Female	DLCT6b_102	Deep-layer corticothalamic and 6b	NEUR	VGLUT1	Amygdala: 66.6%, Cerebral cortex: 28.9%, Hippocampus: 4.2%	8.47957e-10	1.49781e-09	0.285653	0.71083
Female	Misc_166	Miscellaneous	NEUR	VGLUT1 VGLUT2	Cerebral cortex: 79.4%, Hippocampus: 16.1%, Amygdala: 3.1%	8.71348e-10	1.5336e-09	0.284959	0.71083
Female	DG_202	Hippocampal dentate gyrus	NEUR	VGLUT1	Hippocampus: 100.0%, Cerebral cortex: 0.0%, Amygdala: 0.0%	1.00957e-09	1.79395e-09	0.286799	0.71083
Female	DLIT_141	Deep-layer intratelencephalic	NEUR	VGLUT1 VGLUT2	Cerebral cortex: 95.4%, Basal forebrain: 2.0%, Hippocampus: 1.4%	8.49763e-10	1.61273e-09	0.299128	0.718579
Female	Splat_375	Splatter	NEUR	VGLUT2 VGLUT3	Thalamus: 94.3%, Midbrain: 5.4%, Pons: 0.1%	9.43507e-10	1.78187e-09	0.298229	0.718579
Female	Splat_420	Splatter	NEUR	VGLUT2	Thalamus: 46.3%, Hypothalamus: 26.8%, Amygdala: 24.7%	9.11324e-10	1.67922e-09	0.293666	0.718579
Female	Splat_423	Splatter	NEUR	GABA	Amygdala: 50.6%, Thalamus: 19.8%, Hypothalamus: 15.4%	8.65512e-10	1.62912e-09	0.297614	0.718579
Female	Splat_424	Splatter	NEUR	GABA	Amygdala: 34.9%, Hypothalamus: 32.8%, Thalamus: 29.6%	9.354e-10	1.77671e-09	0.299278	0.718579
Female	EMSN_426	Eccentric medium spiny neuron	NEUR	GABA	Amygdala: 81.9%, Cerebral cortex: 10.0%, Thalamus: 3.2%	8.61011e-10	1.59363e-09	0.294501	0.718579
Female	CA4_198	Hippocampal CA4	NEUR	VGLUT1 VGLUT2	Hippocampus: 89.9%, Midbrain: 10.1%, Cerebral cortex: 0.0%	7.92417e-10	1.56747e-09	0.306591	0.723814
Female	MGE_244	MGE interneuron	NEUR	GABA	Cerebral cortex: 77.4%, Amygdala: 13.7%, Hippocampus: 6.5%	8.39168e-10	1.65741e-09	0.306319	0.723814
Female	URL_309	Upper rhombic lip	NEUR	VGLUT1 VGLUT2	Pons: 89.0%, Cerebellum: 8.6%, Medulla: 1.6%	1.01108e-09	2.01302e-09	0.307739	0.723814
Female	Splat_418	Splatter	NEUR	HDC VGLUT2	Hypothalamus: 99.3%, Midbrain: 0.5%, Thalamus: 0.1%	8.92754e-10	1.74806e-09	0.304776	0.723814
Female	MGE_250	MGE interneuron	NEUR	GABA	Cerebral cortex: 92.5%, Hippocampus: 2.4%, Basal forebrain: 2.2%	8.13442e-10	1.67093e-09	0.313193	0.725537
Female	LLC_264	LAMP5-LHX6 and Chandelier		GABA	Cerebral cortex: 84.5%, Amygdala: 5.7%, Basal forebrain: 4.7%	8.47044e-10	1.71153e-09	0.310334	0.725537
Female	Splat_417	Splatter	NEUR	GABA HDC	Hypothalamus: 95.8%, Midbrain: 4.0%, Amygdala: 0.1%	9.59123e-10	1.96847e-09	0.313043	0.725537
Female	Splat_399	Splatter	NEUR	VGLUT2	Medulla: 99.3%, Pons: 0.5%, Cerebral cortex: 0.1%	8.8606e-10	1.87235e-09	0.318023	0.733043
Female	MGE_239	MGE interneuron	NEUR	GABA	Cerebral cortex: 95.4%, Hippocampus: 1.5%, Basal forebrain: 1.2%	7.98298e-10	1.73038e-09	0.322277	0.735493
Female	MGE_257	MGE interneuron	NEUR	GABA	Cerebral cortex: 73.5%, Hippocampus: 19.7%, Amygdala: 3.5%	7.94591e-10	1.71883e-09	0.321938	0.735493
Male	Splat_313	Splatter	NEUR	VGLUT2	Hippocampus: 41.6%, Cerebral cortex: 36.5%, Amygdala: 7.6%	-1.29376e-10	1.28737e-09	0.540025	0.736543
Male	DG_205	Hippocampal dentate gyrus	NEUR	VGLUT1	Hippocampus: 96.5%, Midbrain: 3.4%, Thalamus: 0.0%	-1.13034e-10	9.75463e-10	0.546125	0.742666
Female	MGE_240	MGE interneuron	NEUR	GABA	Cerebral cortex: 92.3%, Amygdala: 3.0%, Hippocampus: 2.3%	8.07449e-10	1.80691e-09	0.327486	0.743699
Male	Splat_358	Splatter	NEUR	GABA	Midbrain: 91.5%, Thalamus: 7.8%, Pons: 0.4%	-1.44918e-10	1.08844e-09	0.55296	0.749749
Male	Amex_408	Amygdala excitatory	NEUR	VGLUT1 VGLUT2	Cerebral cortex: 82.2%, Amygdala: 13.3%, Hypothalamus: 4.4%	-1.72705e-10	1.25029e-09	0.554932	0.750216
Female	CA4_193	Hippocampal CA4	NEUR	VGLUT1	Hippocampus: 98.3%, Amygdala: 0.9%, Cerebral cortex: 0.5%	8.63786e-10	1.9956e-09	0.332564	0.751529
Female	Oligo_50	Oligodendrocyte	OLIGO		Hypothalamus: 90.7%, Thalamus: 3.6%, Basal forebrain: 3.6%	7.6638e-10	1.82093e-09	0.336924	0.756962
Female	Misc_132	Miscellaneous	NEUR	VGLUT1 VGLUT2	Cerebral cortex: 98.4%, Hippocampus: 0.8%, Midbrain: 0.8%	8.66557e-10	2.07689e-09	0.338252	0.756962
Female	DLNP_83	Deep-layer near-projecting	NEUR	VGLUT1	Cerebral cortex: 92.0%, Basal forebrain: 3.2%, Hypothalamus: 1.9%	7.25043e-10	1.95218e-09	0.355169	0.761703
Female	MSN_214	Medium spiny neuron	NEUR	GABA	Basal forebrain: 61.9%, Amygdala: 15.7%, Cerebral cortex: 13.3%	6.0538e-10	1.5128e-09	0.344515	0.761703
Female	MGE_236	MGE interneuron	NEUR	GABA	Hippocampus: 61.2%, Cerebral cortex: 21.0%, Amygdala: 16.5%	6.40176e-10	1.64014e-09	0.34815	0.761703
Female	Splat_237	Splatter	NEUR	GABA	Amygdala: 57.4%, Cerebral cortex: 20.2%, Basal forebrain: 8.4%	6.13689e-10	1.61014e-09	0.35155	0.761703
Female	MGE_261	MGE interneuron	NEUR	GABA	Cerebral cortex: 95.5%, Hippocampus: 1.4%, Basal forebrain: 1.4%	6.60585e-10	1.74295e-09	0.352343	0.761703
Female	Splat_336	Splatter	NEUR	VGLUT2 VGLUT3	Midbrain: 91.5%, Thalamus: 8.1%, Medulla: 0.3%	7.29526e-10	1.81711e-09	0.344035	0.761703
Female	Splat_378	Splatter	NEUR	HDC VGLUT2	Amygdala: 29.4%, Basal forebrain: 25.2%, Hypothalamus: 22.3%	6.72618e-10	1.81197e-09	0.355241	0.761703
Female	Splat_381	Splatter	NEUR	GABA	Pons: 83.9%, Midbrain: 15.4%, Medulla: 0.5%	7.56513e-10	1.91301e-09	0.346253	0.761703
Female	Splat_393	Splatter	NEUR	GABA	Thalamus: 76.5%, Hypothalamus: 10.6%, Midbrain: 6.0%	6.13155e-10	1.62931e-09	0.353336	0.761703
Male	Mmb_331	Mammillary body	NEUR	VGLUT2	Hypothalamus: 96.6%, Midbrain: 2.3%, Cerebral cortex: 1.1%	-1.70293e-10	9.45817e-10	0.571443	0.770278
Female	DLCT6b_100	Deep-layer corticothalamic and 6b	NEUR	VGLUT1	Cerebral cortex: 63.0%, Amygdala: 27.0%, Basal forebrain: 5.9%	4.89671e-10	1.61939e-09	0.381182	0.773539
Female	ULIT_120	Upper-layer intratelencephalic	NEUR	VGLUT1 VGLUT2	Cerebral cortex: 91.5%, Hypothalamus: 4.6%, Basal forebrain: 2.9%	5.30203e-10	1.58808e-09	0.369241	0.773539
Female	MSN_207	Medium spiny neuron	NEUR	GABA	Basal forebrain: 92.9%, Thalamus: 4.1%, Amygdala: 1.9%	4.51574e-10	1.51167e-09	0.382575	0.773539
Female	MGE_243	MGE interneuron	NEUR	GABA	Cerebral cortex: 96.3%, Hippocampus: 1.4%, Basal forebrain: 1.1%	4.69008e-10	1.56437e-09	0.382163	0.773539
Female	MGE_258	MGE interneuron	NEUR	GABA VGLUT3	Cerebral cortex: 80.1%, Hippocampus: 6.7%, Amygdala: 6.3%	4.78604e-10	1.47717e-09	0.372969	0.773539
Female	LLC_268	LAMP5-LHX6 and Chandelier	NEUR	GABA	Hippocampus: 95.5%, Cerebral cortex: 2.4%, Amygdala: 1.1%	5.3207e-10	1.70435e-09	0.377451	0.773539
Female	CGE_294	CGE interneuron	NEUR	GABA	Cerebral cortex: 64.4%, Hippocampus: 14.7%, Amygdala: 10.8%	6.57644e-10	2.06486e-09	0.375056	0.773539
Female	Mmb_332	Mammillary body	NEUR	VGLUT2	Hypothalamus: 99.9%, Thalamus: 0.1%, Cerebral cortex: 0.0%	5.07868e-10	1.67902e-09	0.381143	0.773539
Female	Splat_345	Splatter	NEUR	VGLUT2	Medulla: 52.3%, Spinal cord: 35.4%, Midbrain: 6.8%	6.96425e-10	2.03159e-09	0.365875	0.773539
Female	Splat_403	Splatter	NEUR	GABA	Cerebral cortex: 45.6%, Amygdala: 33.5%, Hypothalamus: 9.8%	5.92072e-10	1.79165e-09	0.370526	0.773539
Female	Amex_408	Amygdala excitatory	NEUR	VGLUT1 VGLUT2	Cerebral cortex: 82.2%, Amygdala: 13.3%, Hypothalamus: 4.4%	5.40627e-10	1.66786e-09	0.372914	0.773539
Female	Midi_439	Midbrain-derived inhibitory	NEUR	GABA	Midbrain: 52.8%, Thalamus: 31.3%, Pons: 10.7%	5.92074e-10	1.92518e-09	0.379215	0.773539
Female	Thex_457	Thalamic excitatory	NEUR	VGLUT2	Thalamus: 98.3%, Amygdala: 1.4%, Cerebral cortex: 0.3%	4.88842e-10	1.512e-09	0.373231	0.773539
Female	CGE_285	CGE interneuron	NEUR	GABA	Cerebral cortex: 62.9%, Hippocampus: 22.3%, Amygdala: 9.5%	4.82228e-10	1.70758e-09	0.388816	0.782727
Female	LLC_266	LAMP5-LHX6 and Chandelier	NEUR	GABA	Amygdala: 42.8%, Hippocampus: 27.1%, Cerebral cortex: 25.1%	4.35812e-10	1.5869e-09	0.3918	0.785303
Male	Mgl_10	Microglia	MGL		Basal forebrain: 27.7%, Midbrain: 22.1%, Cerebral cortex: 10.3%	-2.73193e-10	1.21738e-09	0.588781	0.791336
Female	Splat_376	Splatter	NEUR	VGLUT2	Hypothalamus: 51.0%, Midbrain: 37.9%, Thalamus: 6.6%	4.47135e-10	1.72334e-09	0.397641	0.79356
Male	MSN_214	Medium spiny neuron	NEUR	GABA	Basal forebrain: 61.9%, Amygdala: 15.7%, Cerebral cortex: 13.3%	-2.38986e-10	1.00531e-09	0.593953	0.793975
Male	URL_312	Upper rhombic lip	NEUR	VGLUT1	Medulla: 61.0%, Pons: 34.8%, Cerebellum: 3.6%	-3.17354e-10	1.33154e-09	0.594189	0.793975
Female	Per_21	Vascular	PER		Thalamus: 28.3%, Pons: 17.9%, Basal forebrain: 9.8%	4.87857e-10	2.03457e-09	0.405249	0.794978
Female	Misc_167	Miscellaneous	NEUR	VGLUT1	Hippocampus: 76.8%, Cerebral cortex: 14.3%, Midbrain: 8.2%	4.03277e-10	1.65609e-09	0.403805	0.794978
Female	LLC_269	LAMP5-LHX6 and Chandelier	NEUR	GABA	Cerebral cortex: 43.7%, Hippocampus: 25.7%, Amygdala: 22.8%	4.26707e-10	1.72522e-09	0.402325	0.794978
Female	Midi_437	Midbrain-derived inhibitory	NEUR	GABA	Thalamus: 85.5%, Midbrain: 13.8%, Pons: 0.5%	4.05316e-10	1.66933e-09	0.40408	0.794978
Female	COP_43	Committed oligodendrocyte precursor	OLIGO		Thalamus: 36.2%, Hypothalamus: 18.0%, Amygdala: 10.3%	3.06026e-10	1.6547e-09	0.426637	0.795642
Female	L5ET_114	Miscellaneous	NEUR	VGLUT1	Cerebral cortex: 98.4%, Hippocampus: 1.2%, Basal forebrain: 0.3%	2.98846e-10	1.56108e-09	0.424092	0.795642
Female	Amex_174	Amygdala excitatory	NEUR	VGLUT1 VGLUT2	Cerebral cortex: 84.3%, Amygdala: 10.2%, Hippocampus: 5.2%	3.33857e-10	1.55453e-09	0.414976	0.795642
Female	CA4_194	Hippocampal CA4	NEUR	VGLUT1	Hippocampus: 99.8%, Cerebral cortex: 0.2%, Amygdala: 0.0%	4.05151e-10	2.15231e-09	0.425344	0.795642
Female	MSN_215	Medium spiny neuron	NEUR	GABA	Basal forebrain: 85.0%, Amygdala: 9.2%, Cerebral cortex: 3.6%	2.92812e-10	1.62163e-09	0.428354	0.795642
Female	Splat_235	Splatter	NEUR	GABA	Cerebral cortex: 31.8%, Amygdala: 28.5%, Basal forebrain: 25.2%	3.39505e-10	1.629e-09	0.417453	0.795642
Female	MGE_263	MGE interneuron	NEUR	GABA	Cerebral cortex: 98.5%, Basal forebrain: 0.6%, Hippocampus: 0.4%	3.28728e-10	1.73343e-09	0.424795	0.795642
Female	LLC_270	LAMP5-LHX6 and Chandelier	NEUR	GABA	Cerebral cortex: 86.2%, Hippocampus: 6.7%, Thalamus: 3.3%	3.25727e-10	1.86522e-09	0.430684	0.795642
Female	CGE_281	CGE interneuron	NEUR	GABA	Cerebral cortex: 70.5%, Amygdala: 13.0%, Hippocampus: 10.6%	4.00478e-10	1.90467e-09	0.416732	0.795642
Female	CBI_300	Cerebellar inhibitory	NEUR	GABA	Cerebellum: 61.4%, Pons: 32.9%, Midbrain: 3.2%	2.82243e-10	1.67775e-09	0.433202	0.795642
Female	Misc_314	Miscellaneous	NEUR	GABA	Medulla: 35.7%, Pons: 33.3%, Cerebellum: 26.2%	3.25905e-10	1.64375e-09	0.421417	0.795642
Female	Mmb_331	Mammillary body	NEUR	VGLUT2	Hypothalamus: 96.6%, Midbrain: 2.3%, Cerebral cortex: 1.1%	3.66705e-10	1.74378e-09	0.41672	0.795642
Female	Splat_364	Splatter	NEUR	VGLUT2	Midbrain: 99.6%, Thalamus: 0.2%, Medulla: 0.1%	4.09618e-10	1.92254e-09	0.41564	0.795642
Female	Splat_395	Splatter	NEUR	DA VGLUT2	Midbrain: 92.6%, Hypothalamus: 6.5%, Thalamus: 0.7%	3.33021e-10	1.94695e-09	0.432093	0.795642
Female	Splat_422	Splatter	NEUR	GABA	Hypothalamus: 44.2%, Amygdala: 23.2%, Thalamus: 20.2%	3.33041e-10	1.72277e-09	0.423355	0.795642
Female	Thex_449	Thalamic excitatory		VGLUT2	Thalamus: 98.7%, Amygdala: 1.0%, Midbrain: 0.3%	2.96749e-10	1.59952e-09	0.426409	0.795642
Female	Splat_398	Splatter	NEUR	VGLUT2	Medulla: 86.6%, Pons: 12.8%, Midbrain: 0.2%	3.13698e-10	1.98436e-09	0.437195	0.796628
Female	Thex_448	Thalamic excitatory	NEUR	VGLUT2	Thalamus: 99.7%, Amygdala: 0.3%, Basal forebrain: 0.0%	2.35375e-10	1.45867e-09	0.435904	0.796628
Male	Splat_344	Splatter	CHRP NEUR	VGLUT2	Medulla: 61.0%, Spinal cord: 21.9%, Pons: 14.9%	-2.96006e-10	1.15936e-09	0.600761	0.800436
Female	CGE_293	CGE interneuron	NEUR	GABA	Cerebral cortex: 70.3%, Hippocampus: 15.1%, Amygdala: 8.5%	2.46091e-10	1.95204e-09	0.449839	0.81644
Female	Splat_397	Splatter	NEUR	SER VGLUT3	Pons: 80.1%, Medulla: 8.1%, Midbrain: 7.6%	2.05459e-10	1.73042e-09	0.452743	0.818489
Female	Splat_338	Splatter	NEUR	VGLUT2	Medulla: 99.1%, Basal forebrain: 0.6%, Pons: 0.3%	1.8414e-10	1.72146e-09	0.457408	0.823691
Female	Mmb_329	Mammillary body	NEUR	HDC VGLUT2	Hypothalamus: 99.7%, Midbrain: 0.3%, Thalamus: 0.1%	1.15126e-10	1.48344e-09	0.46907	0.841406
Female	CA13_180	Hippocampal CA1-3	NEUR	VGLUT1	Hippocampus: 99.6%, Cerebral cortex: 0.4%, Amygdala: 0.0%	7.1699e-11	1.59059e-09	0.482023	0.84814
Female	MGE_256	MGE interneuron	NEUR	GABA VGLUT3	Cerebral cortex: 68.6%, Hippocampus: 21.8%, Basal forebrain: 5.0%	9.01426e-11	1.61397e-09	0.47773	0.84814
Female	CGE_279	CGE interneuron	NEUR	GABA VGLUT3	Cerebral cortex: 54.6%, Hippocampus: 26.0%, Amygdala: 14.6%	9.99583e-11	1.93358e-09	0.479385	0.84814
Female	URL_310	Upper rhombic lip	NEUR	VGLUT1	Cerebellum: 52.4%, Pons: 26.2%, Medulla: 15.1%	1.03598e-10	2.26059e-09	0.481724	0.84814
Female	Splat_362	Splatter	NEUR	GABA	Pons: 39.4%, Cerebellum: 34.7%, Midbrain: 21.7%	1.14189e-10	1.93254e-09	0.476441	0.84814
Male	Splat_380	Splatter	NEUR	GLY	Pons: 62.5%, Medulla: 34.7%, Spinal cord: 1.1%	-3.90804e-10	1.09804e-09	0.639047	0.848993
Male	LRL_322	Lower rhombic lip	NEUR	VGLUT1 VGLUT2	Pons: 83.9%, Medulla: 15.5%, Cerebral cortex: 0.4%	-3.62584e-10	9.9358e-10	0.642417	0.851018
Female	DLCT6b_107	Deep-layer corticothalamic and 6b	NEUR	VGLUT1	Cerebral cortex: 100.0%, Amygdala: 0.0%, Hippocampus: 0.0%	6.74017e-11	1.86238e-09	0.485565	0.851123
Male	Mgl_9	Microglia	MGL		Cerebral cortex: 27.2%, Midbrain: 16.6%, Hippocampus: 15.0%	-4.54641e-10	1.20611e-09	0.646894	0.854493
Female	Oligo_48	Oligodendrocyte	OLIGO		Basal forebrain: 47.8%, Thalamus: 42.2%, Hypothalamus: 5.3%	4.16214e-11	1.69547e-09	0.490208	0.85453
Female	Misc_178	Miscellaneous	NEUR	VGLUT1 VGLUT2	Hippocampus: 43.8%, Midbrain: 29.4%, Cerebral cortex: 26.8%	3.35917e-11	1.52549e-09	0.491216	0.85453
Female	ULIT_122	Upper-layer intratelencephalic	NEUR	VGLUT1 VGLUT2	Cerebral cortex: 93.9%, Basal forebrain: 2.6%, Hippocampus: 1.7%	1.7305e-11	1.69666e-09	0.495931	0.856271
Female	Splat_396	Splatter	NEUR	VGLUT3	Pons: 66.2%, Midbrain: 31.2%, Hypothalamus: 1.2%	2.75728e-11	1.97384e-09	0.494427	0.856271
Male	MSN_220	Medium spiny neuron	NEUR	GABA	Amygdala: 91.6%, Thalamus: 8.4%, Cerebral cortex: 0.0%	-3.6441e-10	9.36744e-10	0.651369	0.857945
Female	ULIT_133	Upper-layer intratelencephalic	NEUR	VGLUT1 VGLUT2	Cerebral cortex: 100.0%, Basal forebrain: 0.0%, Hypothalamus: 0.0%	-7.75812e-12	1.65727e-09	0.501868	0.860078
Female	CGE_295	CGE interneuron	NEUR	GABA	Cerebral cortex: 67.0%, Amygdala: 17.8%, Hippocampus: 8.6%	-4.41907e-12	1.88912e-09	0.500933	0.860078
Female	L5ET_115	Hippocampal CA1-3	NEUR	VGLUT1	Cerebral cortex: 100.0%, Amygdala: 0.0%, Hippocampus: 0.0%	-2.51706e-11	1.47429e-09	0.506811	0.865333
Male	Splat_365	Splatter	NEUR	GABA VGLUT2	Pons: 43.0%, Midbrain: 30.2%, Medulla: 17.1%	-4.01667e-10	9.46902e-10	0.664287	0.870672
Male	Misc_404	Miscellaneous	NEUR	VGLUT1	Cerebral cortex: 94.4%, Amygdala: 2.5%, Basal forebrain: 1.2%	-4.79591e-10	1.1268e-09	0.664808	0.870672
Female	CGE_276	CGE interneuron	NEUR	GABA VGLUT3	Hippocampus: 73.7%, Amygdala: 13.0%, Cerebral cortex: 10.8%	-8.35742e-11	1.85381e-09	0.517979	0.881138
Male	MGE_247	MGE interneuron	NEUR	GABA	Hippocampus: 91.0%, Amygdala: 4.8%, Cerebral cortex: 3.4%	-4.60975e-10	9.829e-10	0.680463	0.88614
Male	Mmb_328	Mammillary body	NEUR	HDC VGLUT2	Hypothalamus: 100.0%, Cerebral cortex: 0.0%, Amygdala: 0.0%	-4.43741e-10	9.51332e-10	0.67955	0.88614
Male	Splat_359	Splatter	NEUR	GABA	Midbrain: 99.1%, Thalamus: 0.4%, Pons: 0.3%	-6.38905e-10	1.34096e-09	0.683125	0.8871
Female	MSN_208	Medium spiny neuron	NEUR	GABA	Basal forebrain: 89.6%, Amygdala: 5.6%, Cerebral cortex: 3.5%	-1.09183e-10	1.54815e-09	0.528112	0.895072
Male	Misc_401	Miscellaneous	NEUR	VGLUT2	Hippocampus: 76.2%, Amygdala: 19.4%, Cerebral cortex: 4.4%	-6.44631e-10	1.29003e-09	0.691358	0.89527
Male	MGE_242	MGE interneuron	NEUR		Cerebral cortex: 90.8%, Hippocampus: 4.6%, Basal forebrain: 1.8%	-4.81656e-10	9.34072e-10	0.696951	0.899985
Female	Oligo_49	Oligodendrocyte	OLIGO		Pons: 30.3%, Midbrain: 20.2%, Medulla: 12.2%	-1.52193e-10	1.73573e-09	0.534936	0.903316
Male	LRL_317	Lower rhombic lip	NEUR	VGLUT1 VGLUT2	Pons: 97.6%, Medulla: 2.1%, Midbrain: 0.2%	-5.43741e-10	1.00239e-09	0.706245	0.908576
Male	Mmb_332	Mammillary body	NEUR	VGLUT2	Hypothalamus: 99.9%, Thalamus: 0.1%, Cerebral cortex: 0.0%	-5.0316e-10	9.21153e-10	0.707546	0.908576
Male	Splat_348	Splatter	NEUR	GLY	Medulla: 65.6%, Spinal cord: 26.9%, Pons: 6.0%	-5.65481e-10	1.02369e-09	0.709661	0.908761
Female	CA13_188	Hippocampal CA1-3	NEUR	VGLUT1	Hippocampus: 98.4%, Cerebral cortex: 1.2%, Amygdala: 0.3%	-1.99108e-10	1.81983e-09	0.543561	0.912289
Female	URL_311	Upper rhombic lip	NEUR	VGLUT1	Cerebellum: 72.7%, Medulla: 10.3%, Pons: 8.2%	-2.43506e-10	2.193e-09	0.544207	0.912289
Female	CGE_291	CGE interneuron	NEUR	GABA	Cerebral cortex: 75.1%, Hippocampus: 14.3%, Amygdala: 7.1%	-2.57285e-10	2.06141e-09	0.549663	0.918097
Female	Amex_419	Amygdala excitatory	NEUR	VGLUT1 VGLUT2	Amygdala: 78.9%, Cerebral cortex: 14.0%, Thalamus: 5.1%	-1.8455e-10	1.40429e-09	0.552278	0.919134
Male	Mgl_11	Microglia	MGL		Cerebral cortex: 37.4%, Hippocampus: 24.2%, Thalamus: 11.1%	-7.06843e-10	1.19874e-09	0.722288	0.922368
Female	CGE_292	CGE interneuron	NEUR	GABA	Cerebral cortex: 86.1%, Hippocampus: 7.4%, Amygdala: 3.1%	-2.75519e-10	1.81081e-09	0.560467	0.922768
Female	URL_308	Upper rhombic lip		VGLUT1	Cerebellum: 84.5%, Pons: 10.2%, Medulla: 3.6%	-2.55375e-10	1.73225e-09	0.558601	0.922768
Female	Splat_386	Splatter	NEUR	VGLUT2	Medulla: 98.2%, Pons: 1.2%, Midbrain: 0.6%	-2.65441e-10	1.74705e-09	0.560382	0.922768
Female	L5ET_113	Miscellaneous	NEUR	VGLUT1	Cerebral cortex: 100.0%, Amygdala: 0.0%, Hippocampus: 0.0%	-2.30811e-10	1.41427e-09	0.56482	0.924949
Female	Splat_428	Splatter	NEUR	GABA	Basal forebrain: 59.7%, Amygdala: 16.1%, Hypothalamus: 13.8%	-2.56745e-10	1.54944e-09	0.565804	0.924949
Male	Misc_314	Miscellaneous	NEUR	GABA	Medulla: 35.7%, Pons: 33.3%, Cerebellum: 26.2%	-6.58082e-10	1.09231e-09	0.726569	0.925271
Female	CA4_192	Hippocampal CA4	NEUR	VGLUT1	Hippocampus: 99.6%, Cerebral cortex: 0.4%, Amygdala: 0.0%	-3.75847e-10	2.13906e-09	0.569738	0.925996
Female	Midi_443	Midbrain-derived inhibitory	NEUR	GABA	Thalamus: 98.3%, Midbrain: 1.6%, Pons: 0.1%	-2.77369e-10	1.5622e-09	0.570462	0.925996
Female	Bgl_51	Bergmann glia	ASTRO		Cerebellum: 95.8%, Pons: 1.9%, Medulla: 1.9%	-3.06207e-10	1.66789e-09	0.572832	0.926581
Female	Midi_438	Midbrain-derived inhibitory	NEUR	GABA	Midbrain: 44.9%, Thalamus: 38.0%, Hypothalamus: 8.8%	-3.19575e-10	1.64769e-09	0.576893	0.929888
Female	Splat_410	Splatter	NEUR	VGLUT2	Hypothalamus: 82.0%, Thalamus: 11.6%, Amygdala: 5.2%	-3.94301e-10	1.9551e-09	0.579916	0.931502
Female	Splat_354	Splatter	NEUR	GABA	Midbrain: 86.4%, Thalamus: 9.6%, Pons: 2.2%	-3.891e-10	1.85862e-09	0.582912	0.933064
Male	LLC_275	LAMP5-LHX6 and Chandelier	NEUR	GABA	Cerebral cortex: 66.0%, Amygdala: 16.5%, Basal forebrain: 9.9%	-6.62666e-10	1.0363e-09	0.738735	0.938173
Female	Oligo_45	Oligodendrocyte	OLIGO		Cerebral cortex: 20.0%, Basal forebrain: 18.5%, Midbrain: 15.8%	-3.70963e-10	1.62101e-09	0.590506	0.938701
Female	Splat_348	Splatter	NEUR	GLY	Medulla: 65.6%, Spinal cord: 26.9%, Pons: 6.0%	-3.94616e-10	1.73136e-09	0.590147	0.938701
Male	Mgl_7	Microglia	MGL		Basal forebrain: 32.0%, Midbrain: 19.4%, Pons: 12.5%	-7.95485e-10	1.20527e-09	0.745375	0.94001
Male	MSN_215	Medium spiny neuron	NEUR	GABA	Basal forebrain: 85.0%, Amygdala: 9.2%, Cerebral cortex: 3.6%	-6.6711e-10	1.00419e-09	0.74676	0.94001
Male	Mmb_325	Mammillary body	NEUR	VGLUT2	Hypothalamus: 100.0%, Cerebral cortex: 0.0%, Amygdala: 0.0%	-5.95749e-10	9.1008e-10	0.743641	0.94001
Male	Splat_350	Splatter	NEUR	GLY	Medulla: 98.2%, Spinal cord: 1.0%, Pons: 0.7%	-7.61332e-10	1.13756e-09	0.748338	0.94001
Male	Splat_353	Splatter	NEUR	GABA	Thalamus: 97.2%, Midbrain: 2.2%, Hypothalamus: 0.5%	-8.0266e-10	1.16759e-09	0.7541	0.944674
Female	DG_199	Hippocampal dentate gyrus	NEUR	VGLUT1	Hippocampus: 96.8%, Thalamus: 3.2%, Cerebral cortex: 0.0%	-5.04078e-10	2.01083e-09	0.59897	0.945179
Female	MSN_209	Medium spiny neuron	NEUR	GABA	Basal forebrain: 96.3%, Thalamus: 2.9%, Amygdala: 0.6%	-3.96761e-10	1.49229e-09	0.604832	0.945179
Female	CBI_302	Cerebellar inhibitory	NEUR	GLY	Cerebellum: 60.1%, Medulla: 19.0%, Pons: 15.3%	-4.12553e-10	1.67032e-09	0.597542	0.945179
Female	Splat_360	Splatter	NEUR	GABA	Midbrain: 99.1%, Pons: 0.8%, Thalamus: 0.1%	-4.93166e-10	1.93014e-09	0.600835	0.945179
Female	Splat_421	Splatter	NEUR	GABA	Hypothalamus: 64.1%, Amygdala: 19.7%, Thalamus: 14.8%	-4.12448e-10	1.56756e-09	0.603769	0.945179
Male	Mmb_324	Mammillary body	NEUR	VGLUT2	Hypothalamus: 100.0%, Cerebral cortex: 0.0%, Amygdala: 0.0%	-6.63749e-10	9.26678e-10	0.763087	0.953342
Male	Mgl_6	Microglia	MGL		Hippocampus: 25.1%, Basal forebrain: 15.2%, Thalamus: 11.0%	-9.16771e-10	1.20288e-09	0.777015	0.958593
Male	Mgl_8	Microglia	MGL		Hippocampus: 19.2%, Midbrain: 18.4%, Basal forebrain: 11.1%	-8.67551e-10	1.17285e-09	0.770258	0.958593
Male	DG_204	Hippocampal dentate gyrus	NEUR	VGLUT1	Hippocampus: 98.3%, Thalamus: 1.7%, Cerebral cortex: 0.0%	-7.9319e-10	1.04856e-09	0.775312	0.958593
Male	Mmb_323	Mammillary body	NEUR	VGLUT2	Hypothalamus: 99.7%, Thalamus: 0.2%, Midbrain: 0.2%	-7.03859e-10	9.28662e-10	0.775753	0.958593
Male	Splat_339	Splatter	NEUR	GLY VGLUT2	Pons: 99.4%, Medulla: 0.4%, Midbrain: 0.2%	-8.47502e-10	1.10871e-09	0.777687	0.958593
Female	Splat_352	Splatter		GABA	Midbrain: 97.3%, Pons: 0.9%, Medulla: 0.8%	-7.01456e-10	2.27268e-09	0.621205	0.967485
Male	Astro_52	Astrocyte	ASTRO		Cerebral cortex: 90.3%, Hypothalamus: 3.9%, Hippocampus: 2.2%	-8.62261e-10	1.07684e-09	0.788357	0.969153
Male	Astro_53	Astrocyte	ASTRO		Hippocampus: 96.3%, Cerebral cortex: 1.5%, Basal forebrain: 1.3%	-8.26319e-10	1.01991e-09	0.791085	0.969447
Male	Mmb_327	Mammillary body	NEUR	VGLUT2	Hypothalamus: 99.9%, Midbrain: 0.1%, Cerebral cortex: 0.0%	-7.27557e-10	8.91418e-10	0.792801	0.969447
Female	Splat_373	Splatter	NEUR	VGLUT2	Midbrain: 61.4%, Thalamus: 36.6%, Amygdala: 0.7%	-5.54517e-10	1.67334e-09	0.629822	0.977603
Male	Thex_445	Thalamic excitatory		VGLUT2	Thalamus: 99.3%, Hippocampus: 0.7%, Cerebral cortex: 0.0%	-7.8901e-10	9.30543e-10	0.801754	0.9778
Male	LRL_321	Lower rhombic lip	NEUR	VGLUT1 VGLUT2	Pons: 95.9%, Medulla: 3.3%, Midbrain: 0.4%	-8.93096e-10	9.88406e-10	0.816889	0.99363
Male	Splat_349	Splatter	NEUR	GLY	Medulla: 84.7%, Spinal cord: 12.7%, Pons: 1.7%	-9.3363e-10	1.02299e-09	0.819285	0.993922
Female	Splat_394	Splatter	NEUR	VGLUT2	Pons: 92.2%, Midbrain: 6.7%, Medulla: 0.5%	-7.74452e-10	2.10021e-09	0.643843	0.996012
Female	Bcell_0	Miscellaneous	BCELL		Midbrain: 21.0%, Basal forebrain: 19.0%, Pons: 14.3%	-4.27607e-09	1.79367e-09	0.991437	0.999976
Female	Tcell_1	Miscellaneous	TCELL		Midbrain: 15.0%, Basal forebrain: 14.0%, Pons: 13.2%	-4.87881e-09	1.93628e-09	0.994127	0.999976
Female	Nkcell_2	Miscellaneous	NK		Thalamus: 17.6%, Cerebral cortex: 15.5%, Basal forebrain: 14.8%	-1.96342e-09	1.89271e-09	0.850216	0.999976
Female	Mono_3	Miscellaneous	MONO		Thalamus: 21.9%, Pons: 16.1%, Basal forebrain: 13.9%	-3.04591e-09	1.95662e-09	0.940231	0.999976
Female	Mgl_4	Microglia	MGL		Spinal cord: 31.8%, Pons: 26.0%, Medulla: 13.2%	-3.2696e-09	1.90793e-09	0.956707	0.999976
Female	Mgl_5	Microglia	MGL		Hippocampus: 40.4%, Medulla: 29.6%, Basal forebrain: 20.1%	-5.59846e-09	1.79015e-09	0.999118	0.999976
Female	Mgl_6	Microglia	MGL		Hippocampus: 25.1%, Basal forebrain: 15.2%, Thalamus: 11.0%	-3.60686e-09	2.07925e-09	0.958602	0.999976
Female	Mgl_7	Microglia	MGL		Basal forebrain: 32.0%, Midbrain: 19.4%, Pons: 12.5%	-3.09415e-09	2.12443e-09	0.927368	0.999976
Female	Mgl_8	Microglia	MGL		Hippocampus: 19.2%, Midbrain: 18.4%, Basal forebrain: 11.1%	-3.13126e-09	2.01932e-09	0.939508	0.999976
Female	Mgl_9	Microglia	MGL		Cerebral cortex: 27.2%, Midbrain: 16.6%, Hippocampus: 15.0%	-4.63399e-09	2.08168e-09	0.986996	0.999976
Female	Mgl_10	Microglia	MGL		Basal forebrain: 27.7%, Midbrain: 22.1%, Cerebral cortex: 10.3%	-3.43959e-09	2.10758e-09	0.948662	0.999976
Female	Mgl_11	Microglia	MGL		Cerebral cortex: 37.4%, Hippocampus: 24.2%, Thalamus: 11.1%	-3.10713e-09	2.02884e-09	0.937175	0.999976
Female	Mgl_12	Microglia	MAC		Basal forebrain: 29.4%, Cerebral cortex: 14.0%, Cerebellum: 12.2%	-4.28234e-09	1.95946e-09	0.985573	0.999976
Female	VendPLVAP_13	Vascular	CHRP ENDO		Basal forebrain: 74.0%, Medulla: 23.3%, Hippocampus: 1.4%	-3.66391e-09	1.79535e-09	0.979363	0.999976
Female	VendAC_14	Vascular	ENDO		Hippocampus: 23.8%, Cerebral cortex: 23.3%, Thalamus: 10.3%	-2.59863e-09	1.84007e-09	0.921062	0.999976
Female	VendC_15	Vascular	ENDO		Cerebral cortex: 23.2%, Hippocampus: 15.7%, Thalamus: 15.3%	-3.19385e-09	1.83704e-09	0.958946	0.999976
Female	VendVC_16	Vascular	ENDO		Cerebral cortex: 25.5%, Hippocampus: 17.8%, Midbrain: 8.4%	-4.69754e-09	1.85191e-09	0.994403	0.999976
Female	VendV_17	Vascular	ENDO		Hypothalamus: 26.7%, Medulla: 21.8%, Pons: 15.8%	-4.31142e-09	1.89478e-09	0.98856	0.999976
Female	VendA_18	Vascular	ENDO		Cerebral cortex: 23.3%, Medulla: 16.4%, Thalamus: 14.6%	-4.13435e-09	1.84311e-09	0.987556	0.999976
Female	Vsmc_19	Vascular	ENDO VSMC		Thalamus: 28.4%, Midbrain: 12.2%, Medulla: 11.8%	-1.68204e-09	1.66334e-09	0.844049	0.999976
Female	Vsmc_20	Vascular	VSMC		Thalamus: 21.8%, Cerebral cortex: 13.7%, Medulla: 12.4%	-3.73293e-09	1.61089e-09	0.989757	0.999976
Female	Per_22	Vascular	PER		Thalamus: 34.2%, Cerebral cortex: 15.9%, Basal forebrain: 10.2%	-1.15292e-09	1.74047e-09	0.746148	0.999976
Female	Per_23	Vascular			Thalamus: 48.8%, Cerebral cortex: 25.0%, Basal forebrain: 10.7%	-1.90511e-09	1.7147e-09	0.866725	0.999976
Female	Fbl_24	Fibroblast	FIB		Basal forebrain: 38.0%, Medulla: 32.3%, Hippocampus: 25.1%	-5.02518e-09	1.60061e-09	0.999154	0.999976
Female	Fbl_25	Fibroblast	FIB		Thalamus: 22.3%, Cerebral cortex: 20.0%, Pons: 15.0%	-3.21703e-09	1.70104e-09	0.970702	0.999976
Female	Fbl_26	Fibroblast	FIB		Thalamus: 20.7%, Basal forebrain: 15.4%, Pons: 13.1%	-4.07873e-09	1.70482e-09	0.991632	0.999976
Female	Fbl_27	Fibroblast	FIB		Thalamus: 34.3%, Cerebral cortex: 15.0%, Pons: 13.3%	-3.39607e-09	1.70733e-09	0.976656	0.999976
Female	Fbl_28	Fibroblast	FIB		Thalamus: 36.4%, Cerebral cortex: 12.1%, Pons: 11.0%	-1.86793e-09	1.95443e-09	0.830399	0.999976
Female	Fbl_29	Fibroblast			Medulla: 41.3%, Spinal cord: 39.7%, Thalamus: 4.8%	-1.25481e-09	1.76527e-09	0.761406	0.999976
Female	Fbl_30	Fibroblast	CHRP		Cerebral cortex: 35.3%, Basal forebrain: 29.7%, Medulla: 10.6%	-3.62447e-09	1.42269e-09	0.994577	0.999976
Female	Fbl_31	Fibroblast	CHRP		Basal forebrain: 47.3%, Medulla: 20.3%, Hypothalamus: 12.4%	-2.47395e-09	1.5453e-09	0.945306	0.999976
Female	OPC_32	Oligodendrocyte precursor	OPC		Hypothalamus: 54.7%, Thalamus: 16.6%, Amygdala: 8.5%	-1.42719e-09	1.51022e-09	0.827676	0.999976
Female	OPC_33	Oligodendrocyte precursor	OPC		Pons: 23.8%, Midbrain: 22.9%, Thalamus: 19.2%	-3.33988e-09	1.67992e-09	0.976601	0.999976
Female	OPC_34	Oligodendrocyte precursor	OPC		Hippocampus: 33.6%, Cerebral cortex: 30.9%, Amygdala: 16.5%	-2.15396e-09	1.48324e-09	0.926776	0.999976
Female	OPC_35	Oligodendrocyte precursor	OPC		Cerebral cortex: 62.3%, Hippocampus: 21.4%, Basal forebrain: 6.5%	-2.85684e-09	1.56819e-09	0.965753	0.999976
Female	OPC_36	Oligodendrocyte precursor	OPC		Cerebral cortex: 33.7%, Thalamus: 12.5%, Midbrain: 11.5%	-2.12982e-09	1.60229e-09	0.908115	0.999976
Female	COP_37	Committed oligodendrocyte precursor	OLIGO		Cerebral cortex: 35.6%, Hippocampus: 19.5%, Amygdala: 8.2%	-3.30505e-09	1.63536e-09	0.97836	0.999976
Female	COP_38	Committed oligodendrocyte precursor	OLIGO		Hippocampus: 29.9%, Cerebral cortex: 29.5%, Pons: 7.8%	-1.84649e-09	1.71803e-09	0.858762	0.999976
Female	COP_39	Committed oligodendrocyte precursor	OLIGO		Cerebral cortex: 28.1%, Hippocampus: 19.7%, Amygdala: 14.6%	-2.44127e-09	1.60503e-09	0.935872	0.999976
Female	Oligo_40	Oligodendrocyte	OLIGO		Hippocampus: 24.8%, Cerebral cortex: 23.4%, Amygdala: 10.0%	-2.31077e-09	1.70758e-09	0.912011	0.999976
Female	COP_41	Committed oligodendrocyte precursor	OLIGO		Amygdala: 24.7%, Hypothalamus: 23.3%, Basal forebrain: 20.2%	-1.63822e-09	1.68113e-09	0.83509	0.999976
Female	COP_42	Committed oligodendrocyte precursor	OLIGO		Thalamus: 92.7%, Midbrain: 2.3%, Pons: 1.5%	-2.81507e-09	1.71508e-09	0.949639	0.999976
Female	Oligo_44	Oligodendrocyte	OLIGO		Thalamus: 20.9%, Pons: 19.2%, Midbrain: 19.1%	-1.26903e-09	1.59878e-09	0.78633	0.999976
Female	Oligo_46	Oligodendrocyte	OLIGO		Thalamus: 22.7%, Midbrain: 19.9%, Cerebral cortex: 13.7%	-9.0041e-10	1.72297e-09	0.699371	0.999976
Female	Oligo_47	Oligodendrocyte	OLIGO		Thalamus: 24.9%, Cerebral cortex: 20.9%, Hippocampus: 13.8%	-2.16489e-09	1.76398e-09	0.89014	0.999976
Female	Astro_52	Astrocyte	ASTRO		Cerebral cortex: 90.3%, Hypothalamus: 3.9%, Hippocampus: 2.2%	-2.13295e-09	1.65305e-09	0.90153	0.999976
Female	Astro_53	Astrocyte	ASTRO		Hippocampus: 96.3%, Cerebral cortex: 1.5%, Basal forebrain: 1.3%	-1.51788e-09	1.60916e-09	0.82723	0.999976
Female	Astro_54	Astrocyte	ASTRO		Cerebral cortex: 38.8%, Hippocampus: 33.1%, Amygdala: 22.1%	-2.87232e-09	1.51557e-09	0.970968	0.999976
Female	Astro_55	Astrocyte	ASTRO		Basal forebrain: 82.4%, Thalamus: 7.0%, Hypothalamus: 5.0%	-2.06692e-09	1.57658e-09	0.905073	0.999976
Female	Astro_56	Astrocyte	ASTRO		Hypothalamus: 30.0%, Thalamus: 21.5%, Amygdala: 14.3%	-5.19322e-09	1.54547e-09	0.999611	0.999976
Female	Astro_57	Astrocyte	ASTRO		Hippocampus: 66.8%, Basal forebrain: 25.3%, Cerebral cortex: 4.0%	-2.90009e-09	1.52805e-09	0.971145	0.999976
Female	Astro_58	Astrocyte	ASTRO		Cerebral cortex: 57.1%, Hippocampus: 37.8%, Amygdala: 3.0%	-1.83817e-09	1.6111e-09	0.873052	0.999976
Female	Astro_59	Astrocyte	ASTRO		Pons: 36.2%, Cerebellum: 36.1%, Medulla: 10.9%	-2.19861e-09	1.72054e-09	0.899351	0.999976
Female	Astro_60	Astrocyte	ASTRO		Thalamus: 37.1%, Midbrain: 31.3%, Pons: 16.8%	-2.08778e-09	1.5163e-09	0.915728	0.999976
Female	Astro_61	Astrocyte	ASTRO		Hippocampus: 47.7%, Cerebral cortex: 21.1%, Basal forebrain: 19.2%	-3.40467e-09	1.51493e-09	0.987693	0.999976
Female	Astro_62	Astrocyte	ASTRO		Basal forebrain: 40.2%, Cerebellum: 19.3%, Midbrain: 16.2%	-2.51165e-09	1.58037e-09	0.944002	0.999976
Female	Astro_63	Astrocyte	ASTRO		Medulla: 38.6%, Spinal cord: 20.0%, Pons: 15.4%	-2.0113e-09	1.72047e-09	0.878806	0.999976
Female	Astro_64	Astrocyte	ASTRO		Hypothalamus: 93.0%, Amygdala: 1.6%, Thalamus: 1.6%	-4.35085e-09	1.40681e-09	0.999008	0.999976
Female	Epen_65	Ependymal	EPEN		Midbrain: 28.4%, Hippocampus: 12.5%, Pons: 12.5%	-2.88701e-09	1.66276e-09	0.958742	0.999976
Female	Epen_66	Ependymal	CHRP EPEN		Medulla: 83.1%, Pons: 16.0%, Midbrain: 0.4%	-3.76171e-09	1.43162e-09	0.9957	0.999976
Female	Epen_67	Ependymal	CHRP EPEN		Medulla: 52.7%, Spinal cord: 22.3%, Pons: 17.8%	-3.69561e-09	1.50595e-09	0.992936	0.999976
Female	Epen_68	Ependymal	CHRP EPEN		Medulla: 29.8%, Pons: 23.1%, Thalamus: 13.7%	-2.3674e-09	1.61898e-09	0.928167	0.999976
Female	Epen_69	Ependymal	EPEN		Hippocampus: 69.2%, Basal forebrain: 11.2%, Amygdala: 7.6%	-3.12377e-09	1.58379e-09	0.975715	0.999976
Female	Epen_70	Ependymal	EPEN		Thalamus: 41.0%, Amygdala: 21.3%, Midbrain: 17.1%	-4.05391e-09	1.51899e-09	0.996194	0.999976
Female	Epen_71	Ependymal	EPEN		Basal forebrain: 41.0%, Hypothalamus: 26.7%, Thalamus: 14.5%	-2.92148e-09	1.738e-09	0.953613	0.999976
Female	Epen_72	Ependymal	EPEN		Hippocampus: 53.2%, Amygdala: 20.2%, Basal forebrain: 7.9%	-4.49939e-09	1.34441e-09	0.999591	0.999976
Female	Epen_73	Ependymal	EPEN		Hippocampus: 85.9%, Amygdala: 8.2%, Basal forebrain: 1.9%	-3.12235e-09	1.40918e-09	0.986645	0.999976
Female	Epen_74	Ependymal	CHRP EPEN		Basal forebrain: 68.3%, Thalamus: 13.3%, Medulla: 7.3%	-5.5924e-09	1.37496e-09	0.999976	0.999976
Female	COP_75	Committed oligodendrocyte precursor	CHRP EPEN NEUR		Medulla: 38.6%, Basal forebrain: 32.9%, Thalamus: 15.7%	-4.53399e-09	1.67547e-09	0.996596	0.999976
Female	Chrp_76	Choroid plexus	CHRP EPEN OLIGO		Basal forebrain: 55.4%, Medulla: 31.7%, Thalamus: 8.9%	-4.79924e-09	1.4046e-09	0.999683	0.999976
Female	Chrp_77	Choroid plexus	CHRP		Basal forebrain: 49.7%, Medulla: 46.2%, Hippocampus: 3.0%	-5.09212e-09	1.37922e-09	0.999889	0.999976
Female	Chrp_78	Choroid plexus	CHRP		Basal forebrain: 92.5%, Medulla: 6.3%, Thalamus: 0.6%	-4.60539e-09	1.33153e-09	0.999729	0.999976
Female	Chrp_79	Choroid plexus	CHRP		Basal forebrain: 94.0%, Medulla: 5.0%, Hippocampus: 0.5%	-4.29252e-09	1.38584e-09	0.999024	0.999976
Female	Chrp_80	Choroid plexus	CHRP		Basal forebrain: 94.8%, Medulla: 4.5%, Hippocampus: 0.4%	-3.0881e-09	1.48706e-09	0.981083	0.999976
Female	Chrp_81	Choroid plexus	CHRP		Basal forebrain: 73.7%, Medulla: 25.6%, Pons: 0.6%	-3.29501e-09	1.46056e-09	0.987964	0.999976
Female	Chrp_82	Choroid plexus	CHRP		Basal forebrain: 76.6%, Medulla: 22.2%, Pons: 1.2%	-3.77409e-09	1.51456e-09	0.993646	0.999976
Female	DLCT6b_98	Deep-layer corticothalamic and 6b	NEUR	VGLUT1	Cerebral cortex: 75.6%, Basal forebrain: 10.3%, Amygdala: 7.8%	-1.2729e-09	1.4334e-09	0.812737	0.999976
Female	DLCT6b_99	Deep-layer corticothalamic and 6b	NEUR	VGLUT1	Cerebral cortex: 80.0%, Basal forebrain: 11.2%, Hippocampus: 6.5%	-7.83252e-10	1.46675e-09	0.703331	0.999976
Female	DLCT6b_104	Deep-layer corticothalamic and 6b	NEUR	VGLUT1	Cerebral cortex: 47.1%, Hippocampus: 34.6%, Amygdala: 18.1%	-6.02062e-10	1.30805e-09	0.67734	0.999976
Female	ULIT_123	Upper-layer intratelencephalic	NEUR	VGLUT1	Cerebral cortex: 99.2%, Hippocampus: 0.4%, Basal forebrain: 0.3%	-1.42767e-09	1.7156e-09	0.797342	0.999976
Female	Amex_156	Amygdala excitatory	NEUR	VGLUT1 VGLUT2	Amygdala: 78.4%, Hippocampus: 19.2%, Cerebral cortex: 2.3%	-7.30122e-10	1.41659e-09	0.696866	0.999976
Female	DG_204	Hippocampal dentate gyrus	NEUR	VGLUT1	Hippocampus: 98.3%, Thalamus: 1.7%, Cerebral cortex: 0.0%	-1.34279e-09	1.64677e-09	0.79258	0.999976
Female	DG_205	Hippocampal dentate gyrus	NEUR	VGLUT1	Hippocampus: 96.5%, Midbrain: 3.4%, Thalamus: 0.0%	-1.8983e-09	1.55691e-09	0.888629	0.999976
Female	MSN_206	Medium spiny neuron	NEUR		Hippocampus: 97.1%, Thalamus: 2.3%, Cerebral cortex: 0.6%	-1.15052e-09	1.48946e-09	0.780074	0.999976
Female	MSN_210	Medium spiny neuron	NEUR	GABA	Basal forebrain: 97.9%, Thalamus: 1.9%, Hippocampus: 0.2%	-1.56459e-09	1.42715e-09	0.863526	0.999976
Female	MSN_220	Medium spiny neuron	NEUR	GABA	Amygdala: 91.6%, Thalamus: 8.4%, Cerebral cortex: 0.0%	-1.93213e-09	1.42767e-09	0.912027	0.999976
Female	Splat_238	Splatter	NEUR	GABA	Basal forebrain: 57.1%, Amygdala: 27.7%, Cerebral cortex: 6.8%	-6.85757e-10	1.54162e-09	0.671778	0.999976
Female	MGE_242	MGE interneuron	NEUR		Cerebral cortex: 90.8%, Hippocampus: 4.6%, Basal forebrain: 1.8%	-9.81423e-10	1.59258e-09	0.731134	0.999976
Female	MGE_251	MGE interneuron	NEUR	GABA	Cerebral cortex: 94.0%, Hippocampus: 2.5%, Basal forebrain: 2.4%	-9.89888e-10	1.66777e-09	0.723589	0.999976
Female	CBI_298	Cerebellar inhibitory	NEUR	GLY	Pons: 82.7%, Cerebellum: 11.0%, Medulla: 4.1%	-3.32493e-09	1.41676e-09	0.990534	0.999976
Female	CBI_299	Cerebellar inhibitory	NEUR	GLY	Cerebellum: 71.1%, Pons: 20.4%, Midbrain: 4.5%	-3.4746e-09	1.45635e-09	0.99148	0.999976
Female	CBI_301	Cerebellar inhibitory	NEUR	GLY	Pons: 92.6%, Medulla: 6.6%, Cerebral cortex: 0.7%	-1.20768e-09	1.60461e-09	0.774165	0.999976
Female	URL_312	Upper rhombic lip	NEUR	VGLUT1	Medulla: 61.0%, Pons: 34.8%, Cerebellum: 3.6%	-2.88022e-09	1.89108e-09	0.936128	0.999976
Female	LRL_315	Lower rhombic lip	NEUR	VGLUT1 VGLUT2	Pons: 95.9%, Medulla: 1.9%, Cerebral cortex: 1.5%	-2.57248e-09	1.71189e-09	0.933543	0.999976
Female	LRL_316	Lower rhombic lip	NEUR	VGLUT1 VGLUT2	Pons: 76.6%, Medulla: 22.0%, Midbrain: 0.6%	-3.0334e-09	1.46926e-09	0.980518	0.999976
Female	LRL_317	Lower rhombic lip	NEUR	VGLUT1 VGLUT2	Pons: 97.6%, Medulla: 2.1%, Midbrain: 0.2%	-3.7333e-09	1.51537e-09	0.993123	0.999976
Female	LRL_318	Lower rhombic lip	NEUR	VGLUT1 VGLUT2	Pons: 98.8%, Medulla: 0.7%, Midbrain: 0.5%	-2.20647e-09	1.6082e-09	0.91497	0.999976
Female	LRL_319	Lower rhombic lip	NEUR	VGLUT1 VGLUT2	Pons: 97.8%, Midbrain: 1.2%, Medulla: 1.0%	-1.17188e-09	1.72373e-09	0.751701	0.999976
Female	LRL_320	Lower rhombic lip	NEUR	VGLUT1 VGLUT2	Pons: 90.4%, Medulla: 6.2%, Basal forebrain: 3.2%	-2.50686e-09	1.54005e-09	0.948214	0.999976
Female	LRL_321	Lower rhombic lip	NEUR	VGLUT1 VGLUT2	Pons: 95.9%, Medulla: 3.3%, Midbrain: 0.4%	-3.96193e-09	1.59904e-09	0.993388	0.999976
Female	LRL_322	Lower rhombic lip	NEUR	VGLUT1 VGLUT2	Pons: 83.9%, Medulla: 15.5%, Cerebral cortex: 0.4%	-1.13517e-09	1.60722e-09	0.759999	0.999976
Female	Mmb_323	Mammillary body	NEUR	VGLUT2	Hypothalamus: 99.7%, Thalamus: 0.2%, Midbrain: 0.2%	-1.26433e-09	1.51915e-09	0.79737	0.999976
Female	Mmb_324	Mammillary body	NEUR	VGLUT2	Hypothalamus: 100.0%, Cerebral cortex: 0.0%, Amygdala: 0.0%	-2.75008e-09	1.37996e-09	0.976862	0.999976
Female	Mmb_325	Mammillary body	NEUR	VGLUT2	Hypothalamus: 100.0%, Cerebral cortex: 0.0%, Amygdala: 0.0%	-3.09098e-09	1.3568e-09	0.988641	0.999976
Female	Mmb_326	Mammillary body	NEUR	VGLUT2	Hypothalamus: 100.0%, Cerebral cortex: 0.0%, Amygdala: 0.0%	-1.1593e-09	1.43365e-09	0.790637	0.999976
Female	Mmb_327	Mammillary body	NEUR	VGLUT2	Hypothalamus: 99.9%, Midbrain: 0.1%, Cerebral cortex: 0.0%	-2.05202e-09	1.38522e-09	0.930746	0.999976
Female	Mmb_328	Mammillary body	NEUR	HDC VGLUT2	Hypothalamus: 100.0%, Cerebral cortex: 0.0%, Amygdala: 0.0%	-9.06384e-10	1.4776e-09	0.730199	0.999976
Female	Mmb_330	Mammillary body	NEUR	VGLUT2	Hypothalamus: 100.0%, Cerebral cortex: 0.0%, Amygdala: 0.0%	-8.90801e-10	1.51548e-09	0.721668	0.999976
Female	Splat_337	Splatter	NEUR	GABA	Basal forebrain: 81.9%, Midbrain: 17.6%, Hypothalamus: 0.5%	-1.11894e-09	1.56086e-09	0.763275	0.999976
Female	Splat_339	Splatter	NEUR	GLY VGLUT2	Pons: 99.4%, Medulla: 0.4%, Midbrain: 0.2%	-5.18527e-09	1.69558e-09	0.998886	0.999976
Female	Splat_340	Splatter	NEUR	VGLUT2	Pons: 88.3%, Midbrain: 9.5%, Thalamus: 1.6%	-3.50168e-09	2.08198e-09	0.953706	0.999976
Female	Splat_341	Splatter	NEUR	VGLUT2	Pons: 98.8%, Medulla: 1.2%, Cerebral cortex: 0.0%	-9.96188e-10	1.76855e-09	0.713378	0.999976
Female	Splat_342	Splatter	NEUR	VGLUT2	Cerebellum: 97.0%, Pons: 1.8%, Midbrain: 0.8%	-2.93186e-09	1.37829e-09	0.983297	0.999976
Female	Splat_343	Splatter	NEUR	VGLUT2	Medulla: 57.2%, Spinal cord: 34.1%, Pons: 5.9%	-1.69215e-09	1.79233e-09	0.827442	0.999976
Female	Splat_344	Splatter	CHRP NEUR	VGLUT2	Medulla: 61.0%, Spinal cord: 21.9%, Pons: 14.9%	-8.95212e-10	1.94567e-09	0.67728	0.999976
Female	Splat_346	Splatter	NEUR	VGLUT2	Medulla: 60.2%, Spinal cord: 39.4%, Pons: 0.3%	-9.79616e-10	1.54992e-09	0.736321	0.999976
Female	Splat_347	Splatter	NEUR	GLY	Medulla: 68.6%, Spinal cord: 29.3%, Pons: 0.9%	-2.33536e-09	1.60485e-09	0.927192	0.999976
Female	Splat_351	Splatter	NEUR	GABA	Midbrain: 90.0%, Thalamus: 8.2%, Hypothalamus: 1.3%	-1.29891e-09	1.48466e-09	0.809183	0.999976
Female	Splat_353	Splatter	NEUR	GABA	Thalamus: 97.2%, Midbrain: 2.2%, Hypothalamus: 0.5%	-1.92304e-09	2.10131e-09	0.819946	0.999976
Female	Splat_355	Splatter	NEUR	GABA	Midbrain: 87.7%, Pons: 9.3%, Thalamus: 2.4%	-2.57285e-09	1.82027e-09	0.921237	0.999976
Female	Splat_356	Splatter	NEUR	GABA	Midbrain: 67.5%, Pons: 20.1%, Thalamus: 9.5%	-1.49126e-09	1.75013e-09	0.802917	0.999976
Female	Splat_357	Splatter	NEUR	GABA	Midbrain: 97.4%, Pons: 1.6%, Thalamus: 0.9%	-3.63254e-09	1.5537e-09	0.990306	0.999976
Female	Splat_358	Splatter	NEUR	GABA	Midbrain: 91.5%, Thalamus: 7.8%, Pons: 0.4%	-2.17896e-09	1.91081e-09	0.872926	0.999976
Female	Splat_359	Splatter	NEUR	GABA	Midbrain: 99.1%, Thalamus: 0.4%, Pons: 0.3%	-8.80844e-10	2.07059e-09	0.664731	0.999976
Female	Splat_361	Splatter	NEUR	GABA	Midbrain: 83.4%, Thalamus: 14.3%, Pons: 1.8%	-1.13057e-09	2.14739e-09	0.700725	0.999976
Female	Splat_365	Splatter	NEUR	GABA VGLUT2	Pons: 43.0%, Midbrain: 30.2%, Medulla: 17.1%	-2.61173e-09	1.71e-09	0.93666	0.999976
Female	Splat_366	Splatter	NEUR	VGLUT2	Midbrain: 57.4%, Pons: 19.9%, Thalamus: 15.2%	-2.78096e-09	1.76013e-09	0.942944	0.999976
Female	Splat_367	Splatter	NEUR	VGLUT2	Midbrain: 96.9%, Thalamus: 2.6%, Pons: 0.3%	-9.39404e-10	2.02162e-09	0.678919	0.999976
Female	Splat_368	Splatter	NEUR	VGLUT2	Midbrain: 84.5%, Thalamus: 13.4%, Pons: 1.5%	-2.39401e-09	1.71264e-09	0.918921	0.999976
Female	Splat_369	Splatter	NEUR	VGLUT2	Midbrain: 96.5%, Thalamus: 2.3%, Pons: 0.6%	-1.93324e-09	1.71697e-09	0.869908	0.999976
Female	Splat_370	Splatter	NEUR	VGLUT2	Midbrain: 98.8%, Pons: 0.5%, Thalamus: 0.5%	-3.50006e-09	1.67829e-09	0.981488	0.999976
Female	Splat_371	Splatter	NEUR	VGLUT2	Midbrain: 99.7%, Cerebellum: 0.3%, Cerebral cortex: 0.0%	-1.97999e-09	1.83304e-09	0.859965	0.999976
Female	Splat_374	Splatter	NEUR	VGLUT2	Pons: 77.9%, Midbrain: 19.6%, Medulla: 2.0%	-2.21802e-09	1.89002e-09	0.879712	0.999976
Female	Splat_379	Splatter	NEUR	GLY	Pons: 99.2%, Medulla: 0.8%, Cerebral cortex: 0.0%	-3.36036e-09	1.7041e-09	0.975691	0.999976
Female	Splat_380	Splatter	NEUR	GLY	Pons: 62.5%, Medulla: 34.7%, Spinal cord: 1.1%	-1.38365e-09	1.68103e-09	0.794774	0.999976
Female	Splat_384	Splatter	NEUR	VGLUT2	Hypothalamus: 43.2%, Midbrain: 39.3%, Pons: 9.4%	-2.05186e-09	1.80743e-09	0.871863	0.999976
Female	Splat_389	Splatter	NEUR	GABA	Pons: 67.3%, Midbrain: 29.6%, Thalamus: 2.4%	-1.45685e-09	1.69373e-09	0.805145	0.999976
Female	Splat_390	Splatter	NEUR	GABA	Thalamus: 81.4%, Amygdala: 5.6%, Pons: 5.3%	-1.88625e-09	2.08839e-09	0.816792	0.999976
Female	Splat_391	Splatter	NEUR	GABA	Hypothalamus: 92.3%, Thalamus: 3.3%, Midbrain: 2.8%	-7.54419e-10	1.80033e-09	0.662408	0.999976
Female	Splat_392	Splatter	NEUR	GABA	Amygdala: 39.6%, Basal forebrain: 32.7%, Hypothalamus: 21.2%	-1.4245e-09	1.64104e-09	0.807316	0.999976
Female	Misc_401	Miscellaneous	NEUR	VGLUT2	Hippocampus: 76.2%, Amygdala: 19.4%, Cerebral cortex: 4.4%	-1.02907e-09	1.98078e-09	0.698303	0.999976
Female	Misc_404	Miscellaneous	NEUR	VGLUT1	Cerebral cortex: 94.4%, Amygdala: 2.5%, Basal forebrain: 1.2%	-4.31781e-09	1.71273e-09	0.994149	0.999976
Female	Splat_411	Splatter	NEUR	VGLUT2	Hypothalamus: 99.2%, Amygdala: 0.2%, Midbrain: 0.2%	-1.46642e-09	1.81386e-09	0.790585	0.999976
Female	Splat_413	Splatter	NEUR	VGLUT2	Hypothalamus: 92.1%, Midbrain: 5.8%, Pons: 1.4%	-6.59963e-10	1.70108e-09	0.65098	0.999976
Female	Splat_414	Splatter	NEUR	VGLUT2	Hypothalamus: 90.6%, Midbrain: 8.5%, Thalamus: 0.8%	-1.84481e-09	1.67755e-09	0.86427	0.999976
Female	Splat_425	Splatter	NEUR	GABA	Thalamus: 35.4%, Hypothalamus: 29.5%, Amygdala: 29.1%	-1.03837e-09	1.66962e-09	0.733003	0.999976
Female	Splat_431	Splatter	NEUR	HDC VGLUT2	Hypothalamus: 99.7%, Midbrain: 0.2%, Cerebral cortex: 0.0%	-6.74852e-10	1.60794e-09	0.662647	0.999976
Female	Midi_434	Midbrain-derived inhibitory	NEUR	GABA	Thalamus: 89.3%, Midbrain: 8.9%, Pons: 1.3%	-1.62756e-09	1.58642e-09	0.847538	0.999976
Female	Midi_435	Midbrain-derived inhibitory	NEUR	GABA	Midbrain: 54.9%, Thalamus: 43.2%, Pons: 0.8%	-1.45287e-09	1.66733e-09	0.808226	0.999976
Female	Midi_436	Midbrain-derived inhibitory	NEUR	GABA	Thalamus: 82.2%, Midbrain: 17.5%, Hypothalamus: 0.1%	-6.91315e-10	1.68319e-09	0.65936	0.999976
Female	Midi_440	Midbrain-derived inhibitory	NEUR	GABA	Thalamus: 87.1%, Midbrain: 10.2%, Pons: 1.9%	-6.26383e-10	1.62776e-09	0.649812	0.999976
Female	Midi_441	Midbrain-derived inhibitory	NEUR	GABA	Thalamus: 89.9%, Midbrain: 8.8%, Pons: 0.7%	-8.58091e-10	1.62201e-09	0.701607	0.999976
Female	Midi_442	Midbrain-derived inhibitory	NEUR	GABA	Thalamus: 99.1%, Midbrain: 0.8%, Pons: 0.1%	-1.12675e-09	1.56931e-09	0.763617	0.999976
Female	Midi_444	Midbrain-derived inhibitory	NEUR	GABA	Thalamus: 83.2%, Midbrain: 14.0%, Pons: 1.9%	-7.28243e-10	1.65557e-09	0.669986	0.999976
Female	Thex_445	Thalamic excitatory		VGLUT2	Thalamus: 99.3%, Hippocampus: 0.7%, Cerebral cortex: 0.0%	-1.72108e-09	1.62538e-09	0.855173	0.999976
Female	Thex_446	Thalamic excitatory		VGLUT2	Thalamus: 99.9%, Hippocampus: 0.0%, Midbrain: 0.0%	-2.08719e-09	1.63183e-09	0.89956	0.999976
Female	Thex_447	Thalamic excitatory		VGLUT2	Thalamus: 100.0%, Cerebral cortex: 0.0%, Amygdala: 0.0%	-1.00926e-09	1.83218e-09	0.709133	0.999976
Female	Thex_452	Thalamic excitatory		VGLUT2	Thalamus: 98.9%, Midbrain: 1.1%, Amygdala: 0.0%	-1.79819e-09	1.73114e-09	0.850535	0.999976
Female	Thex_454	Thalamic excitatory		VGLUT2	Thalamus: 99.5%, Midbrain: 0.5%, Cerebral cortex: 0.0%	-5.69596e-10	1.42016e-09	0.655819	0.999976
Female	Thex_455	Thalamic excitatory	NEUR	VGLUT2	Thalamus: 97.9%, Midbrain: 2.1%, Cerebral cortex: 0.0%	-1.153e-09	1.489e-09	0.780637	0.999976
Female	Thex_458	Thalamic excitatory	NEUR	VGLUT2	Thalamus: 93.6%, Midbrain: 6.4%, Amygdala: 0.0%	-1.99484e-09	1.56113e-09	0.899344	0.999976
Female	Thex_459	Thalamic excitatory	NEUR	VGLUT2	Thalamus: 89.9%, Amygdala: 9.2%, Midbrain: 0.6%	-1.43037e-09	1.65978e-09	0.805596	0.999976
Female	Thex_460	Thalamic excitatory	NEUR	VGLUT2	Thalamus: 98.9%, Midbrain: 0.9%, Cerebral cortex: 0.1%	-2.67517e-09	1.35387e-09	0.975919	0.999976
Male	Bcell_0	Miscellaneous	BCELL		Midbrain: 21.0%, Basal forebrain: 19.0%, Pons: 14.3%	-1.69592e-09	1.11645e-09	0.935623	1
Male	Tcell_1	Miscellaneous	TCELL		Midbrain: 15.0%, Basal forebrain: 14.0%, Pons: 13.2%	-2.17818e-09	1.12946e-09	0.973104	1
Male	Nkcell_2	Miscellaneous	NK		Thalamus: 17.6%, Cerebral cortex: 15.5%, Basal forebrain: 14.8%	-1.97906e-09	1.12763e-09	0.960376	1
Male	Mono_3	Miscellaneous	MONO		Thalamus: 21.9%, Pons: 16.1%, Basal forebrain: 13.9%	-1.42185e-09	1.11223e-09	0.899443	1
Male	Mgl_4	Microglia	MGL		Spinal cord: 31.8%, Pons: 26.0%, Medulla: 13.2%	-2.53547e-09	1.0098e-09	0.993978	1
Male	Mgl_5	Microglia	MGL		Hippocampus: 40.4%, Medulla: 29.6%, Basal forebrain: 20.1%	-2.23681e-09	9.85489e-10	0.988389	1
Male	VendPLVAP_13	Vascular	CHRP ENDO		Basal forebrain: 74.0%, Medulla: 23.3%, Hippocampus: 1.4%	-3.6357e-09	9.26722e-10	0.999956	1
Male	VendAC_14	Vascular	ENDO		Hippocampus: 23.8%, Cerebral cortex: 23.3%, Thalamus: 10.3%	-2.02423e-09	1.03345e-09	0.974926	1
Male	VendC_15	Vascular	ENDO		Cerebral cortex: 23.2%, Hippocampus: 15.7%, Thalamus: 15.3%	-2.13616e-09	1.07883e-09	0.976153	1
Male	VendVC_16	Vascular	ENDO		Cerebral cortex: 25.5%, Hippocampus: 17.8%, Midbrain: 8.4%	-3.18132e-09	9.74046e-10	0.999455	1
Male	VendV_17	Vascular	ENDO		Hypothalamus: 26.7%, Medulla: 21.8%, Pons: 15.8%	-1.70135e-09	1.10231e-09	0.938638	1
Male	VendA_18	Vascular	ENDO		Cerebral cortex: 23.3%, Medulla: 16.4%, Thalamus: 14.6%	-3.0312e-09	1.09276e-09	0.997231	1
Male	Vsmc_19	Vascular	ENDO VSMC		Thalamus: 28.4%, Midbrain: 12.2%, Medulla: 11.8%	-3.5983e-09	1.13244e-09	0.999257	1
Male	Vsmc_20	Vascular	VSMC		Thalamus: 21.8%, Cerebral cortex: 13.7%, Medulla: 12.4%	-4.56992e-09	9.74161e-10	0.999999	1
Male	Per_21	Vascular	PER		Thalamus: 28.3%, Pons: 17.9%, Basal forebrain: 9.8%	-1.65021e-09	1.14231e-09	0.925717	1
Male	Per_22	Vascular	PER		Thalamus: 34.2%, Cerebral cortex: 15.9%, Basal forebrain: 10.2%	-2.78644e-09	1.00885e-09	0.997128	1
Male	Per_23	Vascular			Thalamus: 48.8%, Cerebral cortex: 25.0%, Basal forebrain: 10.7%	-2.33991e-09	1.04737e-09	0.987261	1
Male	Fbl_24	Fibroblast	FIB		Basal forebrain: 38.0%, Medulla: 32.3%, Hippocampus: 25.1%	-1.96506e-09	1.10712e-09	0.962046	1
Male	Fbl_25	Fibroblast	FIB		Thalamus: 22.3%, Cerebral cortex: 20.0%, Pons: 15.0%	-2.7147e-09	1.0023e-09	0.99662	1
Male	Fbl_26	Fibroblast	FIB		Thalamus: 20.7%, Basal forebrain: 15.4%, Pons: 13.1%	-2.48161e-09	1.0505e-09	0.990919	1
Male	Fbl_27	Fibroblast	FIB		Thalamus: 34.3%, Cerebral cortex: 15.0%, Pons: 13.3%	-2.30822e-09	1.1171e-09	0.980598	1
Male	Fbl_28	Fibroblast	FIB		Thalamus: 36.4%, Cerebral cortex: 12.1%, Pons: 11.0%	-2.26896e-09	1.13685e-09	0.977024	1
Male	Fbl_29	Fibroblast			Medulla: 41.3%, Spinal cord: 39.7%, Thalamus: 4.8%	-1.62098e-09	1.02848e-09	0.942498	1
Male	Fbl_30	Fibroblast	CHRP		Cerebral cortex: 35.3%, Basal forebrain: 29.7%, Medulla: 10.6%	-2.25438e-09	9.75014e-10	0.989615	1
Male	Fbl_31	Fibroblast	CHRP		Basal forebrain: 47.3%, Medulla: 20.3%, Hypothalamus: 12.4%	-1.94057e-09	9.60849e-10	0.97829	1
Male	OPC_33	Oligodendrocyte precursor	OPC		Pons: 23.8%, Midbrain: 22.9%, Thalamus: 19.2%	-1.08013e-09	1.03257e-09	0.852232	1
Male	OPC_36	Oligodendrocyte precursor	OPC		Cerebral cortex: 33.7%, Thalamus: 12.5%, Midbrain: 11.5%	-2.26964e-09	1.02901e-09	0.986296	1
Male	COP_37	Committed oligodendrocyte precursor	OLIGO		Cerebral cortex: 35.6%, Hippocampus: 19.5%, Amygdala: 8.2%	-2.03452e-09	9.457e-10	0.984275	1
Male	COP_38	Committed oligodendrocyte precursor	OLIGO		Hippocampus: 29.9%, Cerebral cortex: 29.5%, Pons: 7.8%	-1.54679e-09	1.01874e-09	0.935535	1
Male	COP_39	Committed oligodendrocyte precursor	OLIGO		Cerebral cortex: 28.1%, Hippocampus: 19.7%, Amygdala: 14.6%	-3.48051e-09	1.01541e-09	0.999696	1
Male	Oligo_40	Oligodendrocyte	OLIGO		Hippocampus: 24.8%, Cerebral cortex: 23.4%, Amygdala: 10.0%	-4.26153e-09	1.02856e-09	0.999983	1
Male	COP_41	Committed oligodendrocyte precursor	OLIGO		Amygdala: 24.7%, Hypothalamus: 23.3%, Basal forebrain: 20.2%	-3.7961e-09	1.08466e-09	0.999767	1
Male	COP_42	Committed oligodendrocyte precursor	OLIGO		Thalamus: 92.7%, Midbrain: 2.3%, Pons: 1.5%	-4.34902e-09	1.16378e-09	0.999907	1
Male	COP_43	Committed oligodendrocyte precursor	OLIGO		Thalamus: 36.2%, Hypothalamus: 18.0%, Amygdala: 10.3%	-3.1367e-09	1.09568e-09	0.9979	1
Male	Oligo_44	Oligodendrocyte	OLIGO		Thalamus: 20.9%, Pons: 19.2%, Midbrain: 19.1%	-2.84194e-09	1.09076e-09	0.995412	1
Male	Oligo_45	Oligodendrocyte	OLIGO		Cerebral cortex: 20.0%, Basal forebrain: 18.5%, Midbrain: 15.8%	-2.99336e-09	1.11809e-09	0.996288	1
Male	Oligo_46	Oligodendrocyte	OLIGO		Thalamus: 22.7%, Midbrain: 19.9%, Cerebral cortex: 13.7%	-3.33678e-09	1.14538e-09	0.998212	1
Male	Oligo_47	Oligodendrocyte	OLIGO		Thalamus: 24.9%, Cerebral cortex: 20.9%, Hippocampus: 13.8%	-3.97082e-09	1.0928e-09	0.99986	1
Male	Oligo_48	Oligodendrocyte	OLIGO		Basal forebrain: 47.8%, Thalamus: 42.2%, Hypothalamus: 5.3%	-3.09672e-09	1.09411e-09	0.997675	1
Male	Oligo_49	Oligodendrocyte	OLIGO		Pons: 30.3%, Midbrain: 20.2%, Medulla: 12.2%	-1.84669e-09	1.11898e-09	0.950562	1
Male	Oligo_50	Oligodendrocyte	OLIGO		Hypothalamus: 90.7%, Thalamus: 3.6%, Basal forebrain: 3.6%	-3.20659e-09	1.03799e-09	0.998997	1
Male	Bgl_51	Bergmann glia	ASTRO		Cerebellum: 95.8%, Pons: 1.9%, Medulla: 1.9%	-1.04019e-09	9.37246e-10	0.866466	1
Male	Astro_54	Astrocyte	ASTRO		Cerebral cortex: 38.8%, Hippocampus: 33.1%, Amygdala: 22.1%	-1.23144e-09	9.89286e-10	0.893392	1
Male	Astro_55	Astrocyte	ASTRO		Basal forebrain: 82.4%, Thalamus: 7.0%, Hypothalamus: 5.0%	-1.20632e-09	1.06491e-09	0.871349	1
Male	Astro_56	Astrocyte	ASTRO		Hypothalamus: 30.0%, Thalamus: 21.5%, Amygdala: 14.3%	-2.5672e-09	9.88422e-10	0.995302	1
Male	Astro_57	Astrocyte	ASTRO		Hippocampus: 66.8%, Basal forebrain: 25.3%, Cerebral cortex: 4.0%	-1.49548e-09	9.43185e-10	0.943581	1
Male	Astro_58	Astrocyte	ASTRO		Cerebral cortex: 57.1%, Hippocampus: 37.8%, Amygdala: 3.0%	-2.29311e-09	1.05069e-09	0.985463	1
Male	Astro_59	Astrocyte	ASTRO		Pons: 36.2%, Cerebellum: 36.1%, Medulla: 10.9%	-2.06216e-09	9.52205e-10	0.984832	1
Male	Astro_60	Astrocyte	ASTRO		Thalamus: 37.1%, Midbrain: 31.3%, Pons: 16.8%	-2.05591e-09	8.96658e-10	0.989072	1
Male	Astro_61	Astrocyte	ASTRO		Hippocampus: 47.7%, Cerebral cortex: 21.1%, Basal forebrain: 19.2%	-2.8455e-09	8.55562e-10	0.999559	1
Male	Astro_62	Astrocyte	ASTRO		Basal forebrain: 40.2%, Cerebellum: 19.3%, Midbrain: 16.2%	-2.59718e-09	9.05452e-10	0.997937	1
Male	Astro_63	Astrocyte	ASTRO		Medulla: 38.6%, Spinal cord: 20.0%, Pons: 15.4%	-2.35447e-09	1.05518e-09	0.987171	1
Male	Astro_64	Astrocyte	ASTRO		Hypothalamus: 93.0%, Amygdala: 1.6%, Thalamus: 1.6%	-3.72555e-09	7.52596e-10	1	1
Male	Epen_65	Ependymal	EPEN		Midbrain: 28.4%, Hippocampus: 12.5%, Pons: 12.5%	-2.21745e-09	1.00236e-09	0.986525	1
Male	Epen_66	Ependymal	CHRP EPEN		Medulla: 83.1%, Pons: 16.0%, Midbrain: 0.4%	-3.524e-09	9.47721e-10	0.9999	1
Male	Epen_67	Ependymal	CHRP EPEN		Medulla: 52.7%, Spinal cord: 22.3%, Pons: 17.8%	-3.03402e-09	9.41463e-10	0.999365	1
Male	Epen_68	Ependymal	CHRP EPEN		Medulla: 29.8%, Pons: 23.1%, Thalamus: 13.7%	-3.47461e-09	9.07411e-10	0.999936	1
Male	Epen_69	Ependymal	EPEN		Hippocampus: 69.2%, Basal forebrain: 11.2%, Amygdala: 7.6%	-2.22223e-09	1.05389e-09	0.98251	1
Male	Epen_70	Ependymal	EPEN		Thalamus: 41.0%, Amygdala: 21.3%, Midbrain: 17.1%	-1.84786e-09	1.04109e-09	0.962046	1
Male	Epen_71	Ependymal	EPEN		Basal forebrain: 41.0%, Hypothalamus: 26.7%, Thalamus: 14.5%	-1.8677e-09	1.03033e-09	0.965062	1
Male	Epen_72	Ependymal	EPEN		Hippocampus: 53.2%, Amygdala: 20.2%, Basal forebrain: 7.9%	-2.11239e-09	9.78579e-10	0.98456	1
Male	Epen_73	Ependymal	EPEN		Hippocampus: 85.9%, Amygdala: 8.2%, Basal forebrain: 1.9%	-1.75492e-09	1.03679e-09	0.954739	1
Male	Epen_74	Ependymal	CHRP EPEN		Basal forebrain: 68.3%, Thalamus: 13.3%, Medulla: 7.3%	-3.39447e-09	9.28769e-10	0.999871	1
Male	COP_75	Committed oligodendrocyte precursor	CHRP EPEN NEUR		Medulla: 38.6%, Basal forebrain: 32.9%, Thalamus: 15.7%	-1.90479e-09	1.00971e-09	0.970384	1
Male	Chrp_76	Choroid plexus	CHRP EPEN OLIGO		Basal forebrain: 55.4%, Medulla: 31.7%, Thalamus: 8.9%	-2.78583e-09	9.08681e-10	0.998915	1
Male	Chrp_77	Choroid plexus	CHRP		Basal forebrain: 49.7%, Medulla: 46.2%, Hippocampus: 3.0%	-2.48756e-09	8.82468e-10	0.99759	1
Male	Chrp_78	Choroid plexus	CHRP		Basal forebrain: 92.5%, Medulla: 6.3%, Thalamus: 0.6%	-3.16531e-09	8.14351e-10	0.999949	1
Male	Chrp_79	Choroid plexus	CHRP		Basal forebrain: 94.0%, Medulla: 5.0%, Hippocampus: 0.5%	-2.745e-09	8.44494e-10	0.999424	1
Male	Chrp_80	Choroid plexus	CHRP		Basal forebrain: 94.8%, Medulla: 4.5%, Hippocampus: 0.4%	-2.22452e-09	8.90702e-10	0.993746	1
Male	Chrp_81	Choroid plexus	CHRP		Basal forebrain: 73.7%, Medulla: 25.6%, Pons: 0.6%	-2.40872e-09	8.86146e-10	0.996718	1
Male	Chrp_82	Choroid plexus	CHRP		Basal forebrain: 76.6%, Medulla: 22.2%, Pons: 1.2%	-2.38889e-09	8.93844e-10	0.996237	1
Male	URL_310	Upper rhombic lip	NEUR	VGLUT1	Cerebellum: 52.4%, Pons: 26.2%, Medulla: 15.1%	-1.18101e-09	1.14858e-09	0.848079	1
Male	URL_311	Upper rhombic lip	NEUR	VGLUT1	Cerebellum: 72.7%, Medulla: 10.3%, Pons: 8.2%	-1.43122e-09	1.21941e-09	0.879741	1
Male	Mmb_326	Mammillary body	NEUR	VGLUT2	Hypothalamus: 100.0%, Cerebral cortex: 0.0%, Amygdala: 0.0%	-1.33438e-09	8.53127e-10	0.941103	1
Male	Mmb_330	Mammillary body	NEUR	VGLUT2	Hypothalamus: 100.0%, Cerebral cortex: 0.0%, Amygdala: 0.0%	-9.10499e-10	9.05221e-10	0.842752	1
Male	Splat_341	Splatter	NEUR	VGLUT2	Pons: 98.8%, Medulla: 1.2%, Cerebral cortex: 0.0%	-1.04859e-09	1.04362e-09	0.842493	1
Male	Splat_342	Splatter	NEUR	VGLUT2	Cerebellum: 97.0%, Pons: 1.8%, Midbrain: 0.8%	-1.19826e-09	9.51175e-10	0.896123	1
Male	Splat_347	Splatter	NEUR	GLY	Medulla: 68.6%, Spinal cord: 29.3%, Pons: 0.9%	-1.44367e-09	9.08768e-10	0.943925	1
Male	Splat_351	Splatter	NEUR	GABA	Midbrain: 90.0%, Thalamus: 8.2%, Hypothalamus: 1.3%	-1.36666e-09	8.68902e-10	0.942124	1
Male	Splat_370	Splatter	NEUR	VGLUT2	Midbrain: 98.8%, Pons: 0.5%, Thalamus: 0.5%	-1.05899e-09	1.11003e-09	0.829965	1
Male	Splat_431	Splatter	NEUR	HDC VGLUT2	Hypothalamus: 99.7%, Midbrain: 0.2%, Cerebral cortex: 0.0%	-1.57604e-09	1.03447e-09	0.936186	1

### Sheet: ST12
Supplemental Table 12: Sex-specific SNP heritability enrichment for chronic pain in human DRG (single soma RNAseq). Significantly enriched cell types that pass FDR p < 0.05 for each sex in red font
Sex	Cluster_ID	Coefficient	Coefficient_std_error	Coefficient_P_value	FDR Corrected
Female	hPEP.PIEZOh	3.93e-09	1.47e-09	0.0037945	0.060712
Male	hAd.LTMR	2.35e-09	9.43e-10	0.00639522	0.102324
Female	hTRPM8	3.33e-09	1.54e-09	0.015231	0.121848
Male	hTRPM8	2.82e-09	1.35e-09	0.0181678	0.125167
Male	hPEP.TRPV1.A1.2	2.04e-09	1.03e-09	0.0234688	0.125167
Female	hNP1	2.61e-09	1.49e-09	0.0403207	0.215044
Male	hPEP.PIEZOh	1.81e-09	1.12e-09	0.05312	0.21248
Female	hAd.LTMR	2.34e-09	1.59e-09	0.0702134	0.274317
Female	hPEP.TRPV1.A1.2	1.92e-09	1.4e-09	0.0857242	0.274317
Female	hATF3	1.83e-09	1.79e-09	0.153269	0.408717
Male	hPEP.KIT	1.05e-09	1.05e-09	0.15851	0.466381
Male	hNP1	9.46e-10	1.01e-09	0.174893	0.466381
Male	hPEP.NTRK3	3.76e-10	9.94e-10	0.352644	0.644933
Male	hPEP.SST	3.51e-10	9.75e-10	0.359514	0.644933
Male	hPEP.TRPV1.A1.1	3.71e-10	1.06e-09	0.362775	0.644933
Female	hNP2	4.68e-10	1.53e-09	0.379849	0.644894
Female	hPEP.KIT	3.2e-10	1.69e-09	0.424659	0.644894
Female	hAb.LTMR	2.78e-10	1.54e-09	0.42829	0.644894
Male	hC.LTMR	2.12e-10	1.17e-09	0.428432	0.684462
Female	hPEP.SST	2.32e-10	1.59e-09	0.442005	0.644894
Female	hC.LTMR	2.41e-10	1.69e-09	0.443365	0.644894
Male	hPEP.CHRNA7	8.13e-11	1.1e-09	0.470568	0.684462
Female	hPEP.TRPV1.A1.1	-6.86e-12	1.69e-09	0.501617	0.668823
Female	hPEP.CHRNA7	-2.58e-10	1.69e-09	0.560819	0.690238
Male	hATF3	-4.68e-10	9.81e-10	0.683307	0.911076
Female	hPEP.NTRK3	-9.84e-10	1.63e-09	0.726439	0.830216
Male	hNP2	-8.8e-10	9.64e-10	0.819292	0.9547
Female	hPEP.0	-1.98e-09	1.79e-09	0.864766	0.922417
Male	hAb.LTMR	-8.77e-10	7.93e-10	0.865458	0.9547
Male	hPropr	-1.01e-09	8.08e-10	0.895032	0.9547
Female	hPropr	-2.14e-09	1.42e-09	0.933071	0.933071
Male	hPEP.0	-2.51e-09	1.05e-09	0.991525	0.991525

### Sheet: ST13
Supplemental Table 13: Heritable genes for chronic pain (LDAK-GBAT). All genes that pass FDR p < 0.05 are shown in table
Gene_Name	Gene_Chr	Gene_Start	Gene_End	Length	Heritability	SD	Null_Likelihood	Alt_Likelihood	LRT_Stat	LRT_P_Raw	LRT_P_Perm	FDR Corrected
CLOCK	4	56294068	56413076	6	0.37692	0.137156	-1.65435e+06	-1.65398e+06	736.455	1.77e-162	8.36e-180	1.42e-175
PICALM	11	85668214	85780923	8	0.0138	0.007048	-1.67864e+06	-1.67853e+06	219.609	5.5e-50	3.66e-58	3.1e-54
NCAM1	11	112831969	113149158	20	0.015814	0.005466	-1.75153e+06	-1.75143e+06	186.707	8.32e-43	1.02e-49	5.75e-46
HLA-F	6	29691117	29695073	5	0.076889	0.046345	-1.64163e+06	-1.64156e+06	149.516	1.11e-34	2.13e-34	9.05e-31
FOXP2	7	113726365	114333827	15	0.00015	7.4e-05	-1.64163e+06	-1.64156e+06	141.964	4.95e-33	3.88e-33	1.32e-29
BSN	3	49591922	49708982	6	0.000428	0.000312	-1.75153e+06	-1.75145e+06	149.569	1.08e-34	1.37e-31	3.87e-28
AMIGO3	3	49754267	49757238	3	0.018978	0.016692	-1.75153e+06	-1.75145e+06	147.351	3.29e-34	3.8e-31	9.21e-28
RNF123	3	49726950	49758962	3	0.01704	0.015166	-1.75153e+06	-1.75145e+06	144.611	1.31e-33	1.34e-30	2.85e-27
IP6K1	3	49761728	49823973	4	0.000198	0.000236	-1.75153e+06	-1.75146e+06	142.221	4.35e-33	4.04e-30	7.61e-27
TRAIP	3	49866028	49893992	4	5.7e-05	4.2e-05	-1.75153e+06	-1.75146e+06	137.796	4.04e-32	3.1e-29	5.26e-26
RBM6	3	49977474	50114685	5	0.000113	8.4e-05	-1.75153e+06	-1.75146e+06	131.466	9.79e-31	5.73e-28	8.83e-25
GMPPB	3	49758909	49761407	3	0.004996	0.005956	-1.75153e+06	-1.75146e+06	129.379	2.8e-30	1.5e-27	2.12e-24
FAM212A	3	49840687	49842463	3	0.000128	0.000143	-1.75153e+06	-1.75146e+06	126.856	9.99e-30	4.8e-27	6.26e-24
CDHR4	3	49828165	49837254	2	7.4e-05	7.5e-05	-1.75153e+06	-1.75146e+06	126.6	1.14e-29	5.4e-27	6.54e-24
APEH	3	49711427	49720936	3	0.000218	0.000183	-1.75153e+06	-1.75146e+06	126.003	1.54e-29	7.11e-27	8.04e-24
UBA7	3	49842638	49851391	4	0.000105	9.7e-05	-1.75153e+06	-1.75146e+06	123.771	4.73e-29	1.99e-26	2.11e-23
DAG1	3	49506136	49573051	3	0.016661	0.014839	-1.75153e+06	-1.75147e+06	116.856	1.54e-27	4.83e-25	4.82e-22
CAMKV	3	49895414	49907655	1	9.8e-05	0.00014	-1.75153e+06	-1.75147e+06	116.401	1.94e-27	5.96e-25	5.53e-22
SEMA3F	3	50192562	50226508	3	6e-05	5.1e-05	-1.75153e+06	-1.75147e+06	116.315	2.03e-27	6.2e-25	5.53e-22
MON1A	3	49946302	49967445	1	9.8e-05	0.00014	-1.75153e+06	-1.75147e+06	115.985	2.39e-27	7.22e-25	6.12e-22
SORCS3	10	106400859	107024993	26	8.3e-05	3.4e-05	-1.75153e+06	-1.75147e+06	105.377	5.05e-25	2.14e-24	1.73e-21
GNAT1	3	50229043	50235129	3	9.9e-05	8.3e-05	-1.75153e+06	-1.75147e+06	113.372	8.94e-27	2.41e-24	1.86e-21
KIF14	1	200520625	200589862	7	0.023047	0.01275	-1.66823e+06	-1.66818e+06	101.662	3.29e-24	2.76e-24	2.04e-21
MST1R	3	49924435	49941311	1	9.5e-05	0.000136	-1.75153e+06	-1.75147e+06	112.681	1.27e-26	3.31e-24	2.27e-21
MAML3	4	140637545	141075233	30	6.3e-05	2.3e-05	-1.75153e+06	-1.75148e+06	92.7891	2.91e-22	3.35e-24	2.27e-21
MAD1L1	7	1855428	2272583	20	0.000101	4.5e-05	-1.75153e+06	-1.75148e+06	100.672	5.43e-24	5.58e-24	3.64e-21
RBM5	3	50126341	50156397	2	5.7e-05	5.9e-05	-1.75153e+06	-1.75147e+06	109.458	6.44e-26	1.47e-23	9.22e-21
SLC38A3	3	50242692	50258406	3	8.4e-05	7.1e-05	-1.75153e+06	-1.75147e+06	108.178	1.23e-25	2.65e-23	1.6e-20
DCC	18	49866542	51062273	49	0.000118	4.3e-05	-1.74031e+06	-1.74025e+06	118.79	5.82e-28	1.3e-22	7.61e-20
AMT	3	49454211	49460111	3	0.000179	0.000403	-1.75153e+06	-1.75148e+06	98.4921	1.63e-23	2.32e-21	1.27e-18
NICN1	3	49459766	49466777	3	0.000179	0.000403	-1.75153e+06	-1.75148e+06	98.4921	1.63e-23	2.32e-21	1.27e-18
RHOA	3	49396569	49449526	3	0.001554	0.002116	-1.75153e+06	-1.75148e+06	98.1591	1.93e-23	2.71e-21	1.39e-18
GPX1	3	49394609	49395791	3	0.001554	0.002116	-1.75153e+06	-1.75148e+06	98.1591	1.93e-23	2.71e-21	1.39e-18
TCTA	3	49449639	49453909	3	0.000118	0.000142	-1.75153e+06	-1.75148e+06	97.9668	2.13e-23	2.96e-21	1.48e-18
MKRN1	7	140152840	140179369	3	7e-05	5.9e-05	-1.75153e+06	-1.75148e+06	83.8319	2.69e-20	3.09e-20	1.5e-17
SNRPC	6	34724871	34741634	2	6.6e-05	6.8e-05	-1.75153e+06	-1.75148e+06	84.5744	1.85e-20	3.62e-20	1.71e-17
TRIM38	6	25962917	25987557	4	0.004092	0.003001	-1.75153e+06	-1.75149e+06	82.6349	4.93e-20	9.67e-20	4.44e-17
MLLT10	10	21813540	22032559	4	5.1e-05	3.8e-05	-1.75153e+06	-1.75149e+06	83.1468	3.81e-20	1.38e-19	6.17e-17
UHRF1BP1	6	34759794	34845291	10	9.7e-05	7.6e-05	-1.75153e+06	-1.75149e+06	81.1541	1.04e-19	2.05e-19	8.9e-17
MST1	3	49721380	49726196	1	7.5e-05	0.000107	-1.75153e+06	-1.75148e+06	88.1587	3.02e-21	2.76e-19	1.17e-16
SKIDA1	10	21802407	21814611	1	6.9e-05	9.8e-05	-1.75153e+06	-1.75149e+06	80.22	1.67e-19	5.95e-19	2.46e-16
SDK1	7	3341080	4308632	60	8e-05	2.9e-05	-1.74181e+06	-1.74177e+06	76.9874	8.6e-19	1.03e-18	4.17e-16
DIAPH3	13	60239717	60738119	11	8.3e-05	4.4e-05	-1.75153e+06	-1.75149e+06	67.1613	1.25e-16	1.52e-18	6.01e-16
C6orf106	6	34555065	34664625	2	5.5e-05	5.7e-05	-1.75153e+06	-1.75149e+06	77.0359	8.39e-19	1.65e-18	6.35e-16
TENM2	5	166406083	167691162	65	0.000109	3.3e-05	-1.75153e+06	-1.75149e+06	71.9483	1.1e-17	1.75e-18	6.58e-16
ADGRL3	4	62066949	62938168	38	0.000101	3.9e-05	-1.75153e+06	-1.75149e+06	68.2759	7.11e-17	3.15e-18	1.16e-15
BPTF	17	65821644	65980494	2	5.4e-05	5.5e-05	-1.75153e+06	-1.75149e+06	76.2261	1.26e-18	4.74e-18	1.71e-15
MAGI2	7	77646374	79083121	102	0.00012	3.5e-05	-1.75153e+06	-1.75149e+06	70.2377	2.63e-17	3.3e-17	1.17e-14
JADE2	5	133860003	133918918	8	5.2e-05	3.1e-05	-1.75153e+06	-1.75149e+06	64.1425	5.79e-16	4.02e-17	1.34e-14
PHF2	9	96338909	96441869	8	4.6e-05	2.9e-05	-1.75153e+06	-1.7515e+06	58.7259	9.06e-15	4.1e-17	1.34e-14
CGREF1	2	27322159	27341995	2	5.3e-05	5.5e-05	-1.75153e+06	-1.75149e+06	69.2605	4.31e-17	4.12e-17	1.34e-14
KHK	2	27309611	27323619	2	5.3e-05	5.5e-05	-1.75153e+06	-1.75149e+06	69.9378	3.06e-17	4.12e-17	1.34e-14
C17orf58	17	65987217	65989765	2	6.1e-05	6.2e-05	-1.75153e+06	-1.75149e+06	70.6309	2.15e-17	7.71e-17	2.47e-14
CACNB2	10	18429373	18830688	48	7.4e-05	2.6e-05	-1.75153e+06	-1.75149e+06	66.2841	1.95e-16	1.19e-16	3.75e-14
SP4	7	21467689	21554440	7	4.3e-05	3e-05	-1.75153e+06	-1.75149e+06	63.5779	7.71e-16	2.41e-16	7.43e-14
RAB19	7	140103843	140126653	9	8.5e-05	4.8e-05	-1.75153e+06	-1.7515e+06	63.1537	9.56e-16	2.81e-16	8.51e-14
CTNNA2	2	79740060	80875993	76	0.000128	3.8e-05	-1.75153e+06	-1.75149e+06	65.8031	2.49e-16	2.88e-16	8.58e-14
CNTNAP2	7	145813453	148118090	128	0.00011	3.2e-05	-1.74723e+06	-1.7472e+06	62.9816	1.04e-15	3.21e-16	9.4e-14
RABGAP1L	1	174128552	174964445	7	3.7e-05	2.5e-05	-1.66823e+06	-1.6682e+06	62.2075	1.55e-15	4.37e-16	1.26e-13
ARHGAP15	2	143886899	144525921	23	8.8e-05	3.7e-05	-1.72764e+06	-1.7276e+06	64.8952	3.95e-16	4.53e-16	1.28e-13
CALN1	7	71244476	71912136	30	0.000122	4.9e-05	-1.75153e+06	-1.7515e+06	61.1359	2.66e-15	8.03e-16	2.23e-13
ASTN2	9	119187504	120177317	62	8.1e-05	2.7e-05	-1.74266e+06	-1.74264e+06	52.7634	1.88e-13	9.42e-16	2.58e-13
EYS	6	64429876	66417118	55	0.000105	3.9e-05	-1.72094e+06	-1.72091e+06	60.7598	3.22e-15	1.45e-15	3.9e-13
GABRB2	5	160715426	160975130	14	7.9e-05	4.2e-05	-1.75153e+06	-1.7515e+06	56.696	2.54e-14	1.97e-15	5.22e-13
PPP6C	9	127908852	127952218	2	3.9e-05	4e-05	-1.75153e+06	-1.7515e+06	51.3599	3.84e-13	2.21e-15	5.78e-13
SNAP91	6	84262604	84419127	6	7.7e-05	5.3e-05	-1.75153e+06	-1.7515e+06	59.8877	5.02e-15	2.26e-15	5.8e-13
IP6K3	6	33689415	33714762	6	0.000115	0.000116	-1.75153e+06	-1.7515e+06	58.6551	9.39e-15	4.23e-15	1.07e-12
TMEM214	2	27255774	27264565	2	3.9e-05	4e-05	-1.75153e+06	-1.7515e+06	59.5075	6.09e-15	6.51e-15	1.62e-12
SLC45A4	8	142217273	142310241	6	6.2e-05	4e-05	-1.75153e+06	-1.7515e+06	59.8231	5.19e-15	6.78e-15	1.67e-12
EMILIN1	2	27301435	27309271	1	5.1e-05	7.4e-05	-1.75153e+06	-1.7515e+06	59.2812	6.83e-15	7.29e-15	1.77e-12
GRK4	4	2965232	3042474	4	2.9e-05	2.3e-05	-1.75153e+06	-1.7515e+06	52.5082	2.14e-13	8.18e-15	1.95e-12
PTPRD	9	8314246	10612723	188	0.00013	3.5e-05	-1.7486e+06	-1.74858e+06	49.0113	1.27e-12	9.14e-15	2.13e-12
FAM120AOS	9	96208776	96215874	3	2.8e-05	2.4e-05	-1.75153e+06	-1.7515e+06	49.0043	1.28e-12	9.18e-15	2.13e-12
PCCB	3	135969167	136056737	7	0.000107	9e-05	-1.75153e+06	-1.7515e+06	61.7964	1.9e-15	1.01e-14	2.32e-12
APOC1	19	45417577	45422606	3	5.1e-05	4.3e-05	-1.75153e+06	-1.7515e+06	51.7777	3.11e-13	1.08e-14	2.44e-12
SETD8	12	123868704	123893900	4	3.5e-05	2.7e-05	-1.60576e+06	-1.60573e+06	56.4684	2.86e-14	1.12e-14	2.5e-12
UQCC2	6	33664538	33679528	6	6.5e-05	5.2e-05	-1.75153e+06	-1.7515e+06	56.7032	2.53e-14	1.14e-14	2.51e-12
MAPRE3	2	27193525	27250087	2	3.7e-05	3.8e-05	-1.75153e+06	-1.7515e+06	57.5327	1.66e-14	1.73e-14	3.77e-12
ESR1	6	152011631	152424409	27	6.3e-05	3e-05	-1.75153e+06	-1.7515e+06	55.7827	4.05e-14	1.82e-14	3.92e-12
CDK2AP1	12	123745517	123756863	3	7.5e-05	6.8e-05	-1.75153e+06	-1.7515e+06	55.2809	5.22e-14	2.06e-14	4.36e-12
SLC25A13	7	95749532	95951459	6	2.7e-05	1.8e-05	-1.75153e+06	-1.7515e+06	54.4922	7.8e-14	2.5e-14	5.23e-12
NRXN1	2	50145643	51259674	49	7.2e-05	2.9e-05	-1.75153e+06	-1.7515e+06	56.7184	2.51e-14	2.6e-14	5.37e-12
FAM120A	9	96214173	96328397	7	3.1e-05	2e-05	-1.75153e+06	-1.7515e+06	47.1191	3.34e-12	2.86e-14	5.85e-12
DNAJC1	10	22045477	22292679	3	3.4e-05	2.9e-05	-1.75153e+06	-1.7515e+06	55.3712	4.99e-14	2.95e-14	5.96e-12
AGBL5	2	27274291	27293490	2	3.6e-05	3.7e-05	-1.75153e+06	-1.7515e+06	56.2569	3.18e-14	3.26e-14	6.51e-12
RILPL2	12	123899936	123921264	3	4.7e-05	4.1e-05	-1.55717e+06	-1.55714e+06	54.1195	9.43e-14	3.73e-14	7.35e-12
SBNO1	12	123773656	123849756	5	4.5e-05	3.5e-05	-1.75153e+06	-1.7515e+06	54.0927	9.56e-14	3.78e-14	7.37e-12
DPYSL5	2	27070969	27173219	3	4.9e-05	4.4e-05	-1.75153e+06	-1.7515e+06	54.9988	6.03e-14	6.09e-14	1.17e-11
RGS12	4	3315874	3441640	7	0.0001	6.2e-05	-1.75153e+06	-1.7515e+06	48.4422	1.7e-12	8.14e-14	1.55e-11
ABCB9	12	123405498	123451056	5	3.8e-05	2.8e-05	-1.75153e+06	-1.7515e+06	52.08	2.66e-13	1.06e-13	2e-11
AFF3	2	100162326	100759037	26	9e-05	4.4e-05	-1.75153e+06	-1.7515e+06	53.669	1.19e-13	1.18e-13	2.2e-11
TCF4	18	52889562	53303252	22	9.3e-05	4.2e-05	-1.72655e+06	-1.72652e+06	63.6274	7.52e-16	1.5e-13	2.77e-11
PVRL2	19	45349393	45392485	5	6.4e-05	4.5e-05	-1.75153e+06	-1.7515e+06	46.9988	3.55e-12	1.59e-13	2.91e-11
KLF7	2	207938861	208031970	4	4.5e-05	3.5e-05	-1.75153e+06	-1.7515e+06	52.9987	1.67e-13	1.64e-13	2.97e-11
MPHOSPH9	12	123640943	123717785	4	3.5e-05	2.9e-05	-1.61416e+06	-1.61413e+06	50.8453	5e-13	1.99e-13	3.56e-11
KLHDC8B	3	49208987	49213919	3	3.4e-05	3e-05	-1.75153e+06	-1.7515e+06	55.3634	5.01e-14	2.05e-13	3.58e-11
CCDC71	3	49199968	49203785	3	3.4e-05	3e-05	-1.75153e+06	-1.7515e+06	55.3634	5.01e-14	2.05e-13	3.58e-11
TRAF3	14	103243816	103377837	7	5.7e-05	3.8e-05	-1.75153e+06	-1.7515e+06	47.4114	2.88e-12	2.14e-13	3.71e-11
C3orf84	3	49215069	49229291	3	3.7e-05	3.3e-05	-1.75153e+06	-1.7515e+06	54.8806	6.4e-14	2.57e-13	4.4e-11
MFSD10	4	2932288	2936586	3	5.1e-05	4.5e-05	-1.75153e+06	-1.7515e+06	46.0138	5.87e-12	3.21e-13	5.45e-11
STAG1	3	136055077	136471245	14	6.3e-05	3.6e-05	-1.75153e+06	-1.7515e+06	54.1418	9.33e-14	3.63e-13	6.1e-11
C12orf65	12	123717844	123742651	1	4.3e-05	6.2e-05	-1.75153e+06	-1.7515e+06	49.4077	1.04e-12	4.16e-13	6.92e-11
FAF1	1	50906935	51425936	13	3.4e-05	1.9e-05	-1.75153e+06	-1.7515e+06	48.7959	1.42e-12	4.55e-13	7.49e-11
MSL2	3	135867760	135915522	2	4.3e-05	4.4e-05	-1.75153e+06	-1.7515e+06	53.5844	1.24e-13	4.71e-13	7.69e-11
ROBO2	3	75955845	77699115	73	9.4e-05	3.2e-05	-1.73647e+06	-1.73645e+06	53.4726	1.31e-13	4.97e-13	8.03e-11
OGFOD2	12	123459354	123464588	2	4.1e-05	4.3e-05	-1.75153e+06	-1.7515e+06	48.7809	1.43e-12	5.74e-13	9.18e-11
ARNTL	11	13299325	13408813	9	2.7e-05	1.6e-05	-1.69047e+06	-1.69045e+06	42.1305	4.27e-11	5.8e-13	9.19e-11
KCND3	1	112318444	112532147	22	4.8e-05	2.2e-05	-1.72502e+06	-1.725e+06	48.2751	1.85e-12	5.96e-13	9.36e-11
C3orf62	3	49306030	49314864	1	4.6e-05	6.6e-05	-1.75153e+06	-1.7515e+06	52.9416	1.72e-13	6.37e-13	9.88e-11
NOP14	4	2939663	2965233	4	4.7e-05	3.7e-05	-1.75153e+06	-1.7515e+06	44.7945	1.09e-11	6.41e-13	9.88e-11
DPYD	1	97543299	98386615	50	8.9e-05	3.2e-05	-1.72955e+06	-1.72952e+06	48.0931	2.03e-12	6.55e-13	1e-10
ADD1	4	2845454	2931803	4	4.3e-05	3.4e-05	-1.61416e+06	-1.61414e+06	44.7235	1.13e-11	6.67e-13	1.01e-10
ABHD1	2	27346632	27353680	2	4.8e-05	5.1e-05	-1.75153e+06	-1.7515e+06	49.9848	7.75e-13	7.36e-13	1.1e-10
PREB	2	27353624	27357542	2	4.8e-05	5.1e-05	-1.75153e+06	-1.7515e+06	49.9848	7.75e-13	7.36e-13	1.1e-10
USP4	3	49314577	49377536	3	6.7e-05	7.3e-05	-1.75153e+06	-1.7515e+06	52.3872	2.28e-13	8.26e-13	1.22e-10
DRD2	11	113280317	113346413	8	3.8e-05	2.4e-05	-1.75153e+06	-1.75151e+06	40.9741	7.71e-11	1.16e-12	1.69e-10
SPAST	2	32288660	32382706	2	3.2e-05	3.3e-05	-1.75153e+06	-1.7515e+06	49.0617	1.24e-12	1.16e-12	1.69e-10
PCDH9	13	66876966	67804468	35	5.1e-05	2e-05	-1.75153e+06	-1.75151e+06	41.3953	6.22e-11	1.32e-12	1.9e-10
ZBTB46	20	62375021	62463731	4	3.6e-05	2.7e-05	-1.75153e+06	-1.7515e+06	50.6362	5.56e-13	1.33e-12	1.9e-10
CCDC36	3	49235861	49295636	2	4.2e-05	4.4e-05	-1.75153e+06	-1.7515e+06	51.1543	4.27e-13	1.47e-12	2.08e-10
ARL6IP4	12	123464607	123467460	1	4.1e-05	5.9e-05	-1.75153e+06	-1.7515e+06	46.6228	4.3e-12	1.74e-12	2.43e-10
PABPC4	1	40026485	40042522	2	2.8e-05	3e-05	-1.75153e+06	-1.7515e+06	45.8198	6.48e-12	2.14e-12	2.97e-10
GOLGA1	9	127640573	127703386	4	3.2e-05	3.2e-05	-1.75153e+06	-1.75151e+06	39.8434	1.38e-10	2.32e-12	3.2e-10
ADGRB2	1	32192718	32230494	2	5e-05	5.2e-05	-1.75153e+06	-1.7515e+06	45.6018	7.25e-12	2.39e-12	3.28e-10
PRC1	15	91509268	91537881	8	5.6e-05	3.8e-05	-1.75153e+06	-1.7515e+06	46.5801	4.4e-12	2.94e-12	3.99e-10
DPY30	2	32245856	32264890	2	3.2e-05	3.3e-05	-1.75153e+06	-1.7515e+06	47.0664	3.43e-12	3.15e-12	4.23e-10
PCDHA5	5	140201361	140391929	7	3.8e-05	2.6e-05	-1.75153e+06	-1.75151e+06	43.1402	2.55e-11	3.21e-12	4.25e-10
PCDHA6	5	140207650	140391929	7	3.8e-05	2.6e-05	-1.75153e+06	-1.75151e+06	43.1402	2.55e-11	3.21e-12	4.25e-10
OST4	2	27293340	27294567	1	4.1e-05	5.9e-05	-1.75153e+06	-1.7515e+06	46.7778	3.98e-12	3.63e-12	4.78e-10
DDX20	1	112298190	112310199	6	3.6e-05	2.5e-05	-1.65435e+06	-1.65432e+06	44.6035	1.21e-11	4.03e-12	5.25e-10
DPEP1	16	89679716	89707216	2	3e-05	3.1e-05	-1.75153e+06	-1.7515e+06	46.3884	4.85e-12	4.25e-12	5.5e-10
PTPRO	12	15475191	15751265	11	5.4e-05	2.9e-05	-1.75153e+06	-1.7515e+06	44.8519	1.06e-11	4.31e-12	5.54e-10
VPS33B	15	91541774	91565833	5	4.4e-05	3.2e-05	-1.64163e+06	-1.64161e+06	45.7852	6.6e-12	4.4e-12	5.58e-10
FYN	6	111981535	112194655	16	4.5e-05	2.3e-05	-1.75153e+06	-1.7515e+06	45.0424	9.64e-12	4.43e-12	5.58e-10
NCK1	3	136581050	136670446	6	3.6e-05	2.4e-05	-1.75153e+06	-1.7515e+06	48.8007	1.42e-12	4.44e-12	5.58e-10
RABEPK	9	127962821	127996438	5	3.8e-05	2.7e-05	-1.64163e+06	-1.64161e+06	38.617	2.58e-10	4.87e-12	6.03e-10
DENND3	8	142138720	142205903	5	8.3e-05	5.7e-05	-1.75153e+06	-1.7515e+06	46.4335	4.74e-12	4.87e-12	6.03e-10
PITPNM2	12	123468027	123635376	6	3.4e-05	2.4e-05	-1.65995e+06	-1.65993e+06	44.5961	1.21e-11	4.91e-12	6.04e-10
SCAI	9	127704887	127905838	3	4.2e-05	3.7e-05	-1.75153e+06	-1.75151e+06	38.5259	2.7e-10	5.14e-12	6.28e-10
LRP1B	2	140988996	142889270	130	0.000109	3.5e-05	-1.74281e+06	-1.74279e+06	45.6453	7.09e-12	6.38e-12	7.73e-10
BIRC6	2	32581735	32843966	6	3.8e-05	2.7e-05	-1.75153e+06	-1.7515e+06	45.6335	7.13e-12	6.42e-12	7.73e-10
C10orf11	10	77191217	78317133	58	7.2e-05	2.5e-05	-1.732e+06	-1.73198e+06	44.4233	1.32e-11	7.41e-12	8.84e-10
CASC10	10	21783421	21786213	3	2.8e-05	2.6e-05	-1.56837e+06	-1.56835e+06	44.412	1.33e-11	7.45e-12	8.84e-10
ITPR3	6	33587951	33664351	12	4e-05	2.5e-05	-1.75153e+06	-1.7515e+06	43.7763	1.84e-11	8.49e-12	1e-09
PCDHA3	5	140180783	140391929	8	3.8e-05	2.5e-05	-1.75153e+06	-1.75151e+06	41.3096	6.5e-11	8.73e-12	1.02e-09
CENPA	2	27008857	27023935	2	5.8e-05	6.1e-05	-1.75153e+06	-1.7515e+06	44.9457	1.01e-11	9.05e-12	1.05e-09
PCSK7	11	117075788	117102811	7	5e-05	3.2e-05	-1.75153e+06	-1.75151e+06	37.3438	4.95e-10	1.03e-11	1.19e-09
PCDHA4	5	140186672	140391929	8	3.8e-05	2.5e-05	-1.75153e+06	-1.75151e+06	40.9764	7.7e-11	1.05e-11	1.2e-09
SOX5	12	23682438	24715383	76	6.6e-05	2.3e-05	-1.75153e+06	-1.75151e+06	43.0951	2.61e-11	1.06e-11	1.21e-09
ZNF423	16	49524515	49891830	33	5.9e-05	2.4e-05	-1.75153e+06	-1.7515e+06	44.3789	1.35e-11	1.15e-11	1.3e-09
OPCML	11	132284875	133402403	84	7e-05	2.3e-05	-1.75153e+06	-1.75151e+06	37.0949	5.63e-10	1.2e-11	1.35e-09
PBX3	9	128509617	128729656	1	3.3e-05	4.8e-05	-1.75153e+06	-1.75151e+06	36.7856	6.59e-10	1.48e-11	1.65e-09
SLC17A2	6	25912982	25930954	5	0.001605	0.001111	-1.75153e+06	-1.75151e+06	42.6714	3.24e-11	1.5e-11	1.66e-09
ACTN1	14	69340840	69446083	8	8.6e-05	5e-05	-1.75153e+06	-1.75151e+06	39.6401	1.53e-10	1.57e-11	1.73e-09
PCDHAC1	5	140306302	140391929	6	2.4e-05	1.7e-05	-1.75153e+06	-1.75151e+06	40.1425	1.18e-10	1.65e-11	1.81e-09
GPR146	7	1084218	1098905	5	5.5e-05	4e-05	-1.75153e+06	-1.75151e+06	41.6122	5.56e-11	1.98e-11	2.15e-09
PCDHA10	5	140235634	140391929	7	2.7e-05	1.9e-05	-1.75153e+06	-1.75151e+06	39.6019	1.56e-10	2.22e-11	2.34e-09
PCDHA7	5	140213969	140391929	7	2.7e-05	1.9e-05	-1.75153e+06	-1.75151e+06	39.6019	1.56e-10	2.22e-11	2.34e-09
PCDHA11	5	140247149	140391932	7	2.7e-05	1.9e-05	-1.75153e+06	-1.75151e+06	39.6019	1.56e-10	2.22e-11	2.34e-09
PCDHA8	5	140220907	140391929	7	2.7e-05	1.9e-05	-1.75153e+06	-1.75151e+06	39.6019	1.56e-10	2.22e-11	2.34e-09
PCDHA9	5	140227357	140391929	7	2.7e-05	1.9e-05	-1.75153e+06	-1.75151e+06	39.6019	1.56e-10	2.22e-11	2.34e-09
CHMP1A	16	89710839	89724193	1	3.8e-05	5.5e-05	-1.75153e+06	-1.75151e+06	42.8542	2.95e-11	2.44e-11	2.56e-09
PCDHA12	5	140254931	140391929	7	2.6e-05	1.9e-05	-1.75153e+06	-1.75151e+06	39.3798	1.74e-10	2.51e-11	2.6e-09
PCDHA13	5	140261854	140391929	7	2.6e-05	1.9e-05	-1.75153e+06	-1.75151e+06	39.3798	1.74e-10	2.51e-11	2.6e-09
LANCL1	2	211295973	211342347	3	2.8e-05	2.5e-05	-1.75153e+06	-1.75151e+06	42.6352	3.3e-11	2.87e-11	2.95e-09
GALNT16	14	69726681	69821190	10	2.5e-05	1.4e-05	-1.75153e+06	-1.75151e+06	38.5434	2.68e-10	2.88e-11	2.95e-09
NLRC4	2	32449518	32490812	1	3.8e-05	5.5e-05	-1.75153e+06	-1.75151e+06	42.611	3.34e-11	2.9e-11	2.95e-09
PRSS16	6	27215480	27224399	8	0.00038	0.000292	-1.67864e+06	-1.67862e+06	41.349	6.37e-11	2.95e-11	2.98e-09
PCDHA2	5	140174444	140391929	9	3.6e-05	2.3e-05	-1.69047e+06	-1.69046e+06	38.8826	2.25e-10	3.3e-11	3.31e-09
NOL4L	20	31030862	31172875	8	3.1e-05	2.3e-05	-1.68284e+06	-1.68282e+06	43.7638	1.85e-11	3.54e-11	3.52e-09
PCDHA1	5	140165876	140391929	9	3.6e-05	2.3e-05	-1.69047e+06	-1.69046e+06	38.7496	2.41e-10	3.55e-11	3.52e-09
NTM	11	131240371	132206716	72	7e-05	2.4e-05	-1.75153e+06	-1.75151e+06	35.0673	1.59e-09	4.06e-11	4.01e-09
PHACTR1	6	12716888	13290476	24	4e-05	2.1e-05	-1.72723e+06	-1.72721e+06	40.6083	9.3e-11	4.32e-11	4.23e-09
AUTS2	7	69063905	70257885	47	7.7e-05	2.9e-05	-1.75153e+06	-1.75151e+06	40.0218	1.26e-10	4.52e-11	4.41e-09
C7orf50	7	1036623	1177911	11	5.6e-05	4.4e-05	-1.75153e+06	-1.75151e+06	39.9853	1.28e-10	4.61e-11	4.47e-09
ARPC5L	9	127626267	127640012	4	2.9e-05	2.8e-05	-1.61416e+06	-1.61414e+06	34.765	1.86e-09	5.02e-11	4.84e-09
GRIA1	5	152870084	153193429	15	3.2e-05	1.6e-05	-1.75153e+06	-1.75151e+06	37.9742	3.58e-10	5.43e-11	5.2e-09
2025-03-07	2	160568980	160625084	4	5e-05	3.9e-05	-1.75153e+06	-1.75151e+06	41.2989	6.53e-11	5.59e-11	5.27e-09
WDR38	9	127615627	127620170	2	2.6e-05	2.9e-05	-1.47679e+06	-1.47678e+06	34.5892	2.04e-09	5.59e-11	5.27e-09
RPL35	9	127620158	127624240	2	2.6e-05	2.9e-05	-1.47679e+06	-1.47678e+06	34.5892	2.04e-09	5.59e-11	5.27e-09
DEFB136	8	11831446	11832108	4	3.1e-05	2.6e-05	-1.75153e+06	-1.75151e+06	41.235	6.75e-11	6.33e-11	5.93e-09
DCAF5	14	69517637	69619914	2	2.6e-05	2.7e-05	-1.75153e+06	-1.75151e+06	37.0259	5.83e-10	6.68e-11	6.23e-09
CEP170	1	243287730	243419284	3	2.3e-05	2e-05	-1.75153e+06	-1.75151e+06	39.1811	1.93e-10	6.81e-11	6.31e-09
DEFB135	8	11839830	11842099	4	3.3e-05	2.7e-05	-1.75153e+06	-1.75151e+06	40.9018	8e-11	7.46e-11	6.88e-09
FAM177A1	14	35514113	35552589	7	0.003054	0.001858	-1.66823e+06	-1.66821e+06	36.7711	6.64e-10	7.7e-11	7.06e-09
NEK7	1	198126108	198291550	6	2.4e-05	1.7e-05	-1.75153e+06	-1.75151e+06	38.7888	2.36e-10	8.36e-11	7.6e-09
MLN	6	33762449	33771793	5	0.000177	0.000139	-1.75153e+06	-1.75151e+06	39.3198	1.8e-10	8.37e-11	7.6e-09
ERBB4	2	212240442	213403879	80	4.9e-05	1.7e-05	-1.75153e+06	-1.75151e+06	39.639	1.53e-10	1.28e-10	1.16e-08
PCDHAC2	5	140345747	140391929	5	2.1e-05	1.6e-05	-1.75153e+06	-1.75151e+06	36.272	8.58e-10	1.38e-10	1.24e-08
MDGA2	14	47308826	48144157	26	5.4e-05	2.4e-05	-1.75153e+06	-1.75151e+06	35.6122	1.2e-09	1.46e-10	1.31e-08
BCAM	19	45312316	45324678	3	4.2e-05	3.9e-05	-1.75153e+06	-1.75151e+06	34.8018	1.83e-09	1.58e-10	1.41e-08
SDCCAG8	1	243419307	243663393	11	2.8e-05	1.6e-05	-1.75153e+06	-1.75151e+06	37.3419	4.96e-10	1.78e-10	1.57e-08
MAN1A2	1	117910085	118068320	6	4e-05	3.1e-05	-1.75153e+06	-1.75151e+06	37.1414	5.49e-10	1.98e-10	1.74e-08
SLIT2	4	20254566	20622184	16	6.6e-05	3.3e-05	-1.75153e+06	-1.75151e+06	34.6361	1.99e-09	2.04e-10	1.78e-08
PKP4	2	159313476	159537941	8	0.005423	0.003055	-1.60996e+06	-1.60994e+06	38.2786	3.07e-10	2.53e-10	2.2e-08
KCNIP4	4	20730234	21950424	73	9.8e-05	3.9e-05	-1.74354e+06	-1.74352e+06	33.8978	2.9e-09	3.1e-10	2.69e-08
PARK2	6	161768590	163148834	94	9.2e-05	3e-05	-1.74568e+06	-1.74566e+06	36.7633	6.67e-10	3.12e-10	2.69e-08
NEBL	10	21068900	21463116	20	3.6e-05	1.8e-05	-1.72237e+06	-1.72235e+06	37.0237	5.84e-10	3.16e-10	2.71e-08
SAMD5	6	147829807	148058677	23	6.9e-05	3.3e-05	-1.70229e+06	-1.70227e+06	36.6279	7.15e-10	3.35e-10	2.85e-08
FOXP1	3	71003865	71633140	44	5.6e-05	2.3e-05	-1.73904e+06	-1.73902e+06	39.567	1.59e-10	3.43e-10	2.91e-08
SOX6	11	15987995	16497935	23	6.5e-05	3.2e-05	-1.75153e+06	-1.75151e+06	31.057	1.25e-08	4.57e-10	3.84e-08
BSCL2	11	62457734	62477091	1	2.8e-05	4.1e-05	-1.75153e+06	-1.75151e+06	31.0553	1.25e-08	4.58e-10	3.84e-08
SUOX	12	56391043	56399309	2	2.5e-05	2.6e-05	-1.75153e+06	-1.75151e+06	35.6059	1.21e-09	5.04e-10	4.22e-08
KLHL32	6	97372496	97588630	16	3.9e-05	2.1e-05	-1.75153e+06	-1.75151e+06	35.7685	1.11e-09	5.21e-10	4.34e-08
CKM	19	45809671	45826302	4	4.5e-05	3.6e-05	-1.75153e+06	-1.75151e+06	32.6914	5.4e-09	5.25e-10	4.35e-08
LRRC43	12	122652266	122688018	6	6.5e-05	4.5e-05	-1.75153e+06	-1.75151e+06	35.5047	1.27e-09	5.31e-10	4.38e-08
ERBB3	12	56473809	56497291	4	2.6e-05	2.1e-05	-1.75153e+06	-1.75151e+06	35.1561	1.52e-09	6.36e-10	5.22e-08
TTC9C	11	62495545	62506110	1	2.8e-05	4e-05	-1.75153e+06	-1.75151e+06	30.4892	1.68e-08	6.45e-10	5.26e-08
SPON2	4	1160720	1202750	5	2.2e-05	1.6e-05	-1.75153e+06	-1.75151e+06	32.4442	6.13e-09	7.1e-10	5.77e-08
CPS1	2	211342406	211543831	6	2.8e-05	1.9e-05	-1.75153e+06	-1.75151e+06	36.1758	9.01e-10	7.26e-10	5.86e-08
TOMM40	19	45394477	45406946	3	3.4e-05	3e-05	-1.75153e+06	-1.75151e+06	32.0666	7.45e-09	7.5e-10	6.03e-08
GNG3	11	62475066	62476678	1	2.7e-05	4e-05	-1.75153e+06	-1.75151e+06	30.1794	1.97e-08	7.77e-10	6.21e-08
TCF23	2	27371835	27376402	4	2.2e-05	1.8e-05	-1.75153e+06	-1.75151e+06	36.0338	9.7e-10	7.79e-10	6.21e-08
HNRNPUL2	11	62480097	62494857	1	2.7e-05	4e-05	-1.75153e+06	-1.75151e+06	30.1565	1.99e-08	7.88e-10	6.25e-08
SLC2A4RG	20	62371211	62375403	2	3.4e-05	3.6e-05	-1.75153e+06	-1.75151e+06	37.214	5.29e-10	8.16e-10	6.41e-08
LIME1	20	62367480	62370460	2	3.4e-05	3.6e-05	-1.75153e+06	-1.75151e+06	37.214	5.29e-10	8.16e-10	6.41e-08
ADGRB3	6	69345210	70099403	32	4.5e-05	2.1e-05	-1.75153e+06	-1.75151e+06	34.7602	1.86e-09	8.77e-10	6.86e-08
TCF25	16	89939994	89977795	4	2.5e-05	2.1e-05	-1.75153e+06	-1.75151e+06	35.5719	1.23e-09	9.1e-10	7.08e-08
HTT	4	3076408	3245687	5	2.1e-05	1.6e-05	-1.75153e+06	-1.75151e+06	31.9547	7.89e-09	9.39e-10	7.27e-08
CDH13	16	82660399	83830215	130	8.1e-05	2.6e-05	-1.75153e+06	-1.75151e+06	35.3405	1.38e-09	1.02e-09	7.88e-08
HARS2	5	140071011	140078903	2	4.1e-05	4.4e-05	-1.75153e+06	-1.75151e+06	32.3857	6.32e-09	1.17e-09	8.98e-08
ANKK1	11	113258513	113271140	3	3.4e-05	3.2e-05	-1.75153e+06	-1.75151e+06	29.2526	3.18e-08	1.36e-09	1.04e-07
BTN2A1	6	26458132	26476849	8	3.8e-05	3e-05	-1.75153e+06	-1.75151e+06	33.8922	2.91e-09	1.37e-09	1.04e-07
SLC35F6	2	26987131	27004099	2	3.1e-05	3.4e-05	-1.75153e+06	-1.75151e+06	34.8232	1.81e-09	1.43e-09	1.08e-07
PRR30	2	27359715	27362332	2	2.5e-05	2.6e-05	-1.75153e+06	-1.75151e+06	34.7525	1.87e-09	1.48e-09	1.12e-07
XKR6	8	10753654	11058875	19	2.5e-05	1.5e-05	-1.75153e+06	-1.75151e+06	34.8305	1.8e-09	1.51e-09	1.13e-07
ZBTB3	11	62518435	62521656	2	5.6e-05	6.3e-05	-1.45999e+06	-1.45997e+06	29.0802	3.47e-08	1.51e-09	1.13e-07
ASXL1	20	30946147	31027122	2	2.1e-05	2.2e-05	-1.75153e+06	-1.75151e+06	35.9228	1.03e-09	1.52e-09	1.13e-07
BAZ2B	2	160175490	160473059	15	9.8e-05	5e-05	-1.75153e+06	-1.75151e+06	34.6779	1.95e-09	1.54e-09	1.14e-07
LRRC4	7	127667124	127671002	2	2.6e-05	2.8e-05	-1.75153e+06	-1.75151e+06	33.2375	4.08e-09	1.56e-09	1.15e-07
ZMAT2	5	140078265	140086248	2	4e-05	4.3e-05	-1.75153e+06	-1.75151e+06	31.8522	8.32e-09	1.57e-09	1.15e-07
RAB5B	12	56367697	56390467	3	2.8e-05	2.6e-05	-1.75153e+06	-1.75151e+06	33.4093	3.73e-09	1.57e-09	1.15e-07
DND1	5	140050381	140053171	1	2.9e-05	4.2e-05	-1.75153e+06	-1.75151e+06	31.8138	8.48e-09	1.6e-09	1.17e-07
PLEKHA5	12	19282626	19529334	13	4.5e-05	2.7e-05	-1.75153e+06	-1.75151e+06	33.359	3.83e-09	1.61e-09	1.17e-07
MC1R	16	89984287	89987385	2	3.8e-05	4.1e-05	-1.75153e+06	-1.75151e+06	34.2839	2.38e-09	1.73e-09	1.25e-07
HARS	5	140053490	140071681	2	4e-05	4.3e-05	-1.75153e+06	-1.75151e+06	31.6374	9.29e-09	1.77e-09	1.27e-07
PPP2R3A	3	135684515	135866752	5	3.9e-05	2.9e-05	-1.75153e+06	-1.75151e+06	35.9814	9.96e-10	1.87e-09	1.34e-07
PCDH1	5	141232655	141258361	2	3.2e-05	3.3e-05	-1.75153e+06	-1.75151e+06	31.4735	1.01e-08	1.93e-09	1.38e-07
PLEKHA7	11	16809207	17035963	19	4.5e-05	2.4e-05	-1.75153e+06	-1.75151e+06	28.6541	4.33e-08	1.96e-09	1.39e-07
NFIB	9	14081842	14398982	26	5.3e-05	2.4e-05	-1.73039e+06	-1.73038e+06	28.5022	4.68e-08	2.26e-09	1.6e-07
FEZF1	7	121941373	121951173	3	2.6e-05	2.3e-05	-1.75153e+06	-1.75151e+06	32.4046	6.26e-09	2.41e-09	1.7e-07
LRRN4CL	11	62453874	62457371	2	2.9e-05	3.2e-05	-1.75153e+06	-1.75151e+06	28.0826	5.81e-08	2.77e-09	1.94e-07
CPNE7	16	89642176	89663654	6	3.1e-05	2.3e-05	-1.75153e+06	-1.75151e+06	33.2755	4e-09	2.86e-09	2e-07
CTBP2	10	126676418	126849624	17	6.9e-05	3.7e-05	-1.71723e+06	-1.71721e+06	32.6262	5.58e-09	2.97e-09	2.06e-07
ZBTB37	1	173837220	173856596	4	4.9e-05	3.8e-05	-1.75153e+06	-1.75151e+06	31.8673	8.25e-09	3.14e-09	2.17e-07
ZNF568	19	37407231	37488834	4	2.3e-05	2.2e-05	-1.75153e+06	-1.75151e+06	29.5458	2.73e-08	3.15e-09	2.17e-07
ILDR2	1	166882441	166944576	5	4.6e-05	5.4e-05	-1.75153e+06	-1.75151e+06	31.6911	9.04e-09	3.44e-09	2.37e-07
TARS2	1	150459840	150480085	3	3e-05	2.9e-05	-1.75153e+06	-1.75151e+06	31.6561	9.2e-09	3.51e-09	2.4e-07
MAPKAP1	9	128199673	128469513	7	3e-05	2.3e-05	-1.66823e+06	-1.66822e+06	27.7711	6.83e-08	3.53e-09	2.41e-07
SOX11	2	5832799	5841517	3	4.3e-05	3.9e-05	-1.75153e+06	-1.75151e+06	32.8206	5.05e-09	3.91e-09	2.66e-07
KCNK3	2	26915581	26954066	1	2.9e-05	4.3e-05	-1.75153e+06	-1.75151e+06	32.6522	5.51e-09	4.26e-09	2.88e-07
TUBB3	16	89988417	90002505	3	3e-05	2.7e-05	-1.75153e+06	-1.75151e+06	32.4507	6.11e-09	4.32e-09	2.91e-07
DPT	1	168664695	168698442	4	3e-05	2.4e-05	-1.75153e+06	-1.75151e+06	31.0506	1.26e-08	4.82e-09	3.23e-07
BCL11A	2	60678302	60780633	8	3.5e-05	2.2e-05	-1.75153e+06	-1.75151e+06	32.3293	6.51e-09	5.01e-09	3.35e-07
POU5F2	5	93076015	93077309	2	2.3e-05	2.4e-05	-1.75153e+06	-1.75151e+06	29.5694	2.7e-08	5.53e-09	3.68e-07
ZNF829	19	37379026	37407193	3	2.3e-05	2.3e-05	-1.75153e+06	-1.75151e+06	28.4474	4.81e-08	5.9e-09	3.91e-07
CADPS2	7	121958478	122526813	19	3.2e-05	1.7e-05	-1.75153e+06	-1.75151e+06	30.3893	1.77e-08	6.93e-09	4.57e-07
GMPPA	2	220363587	220371718	2	2.6e-05	2.8e-05	-1.75153e+06	-1.75151e+06	31.6353	9.3e-09	7.11e-09	4.67e-07
SGK223	8	8175258	8243941	5	4.6e-05	3.3e-05	-1.75153e+06	-1.75151e+06	31.6188	9.38e-09	7.47e-09	4.89e-07
LIN28B	6	105384874	105531207	6	4.3e-05	3e-05	-1.75153e+06	-1.75151e+06	30.4526	1.71e-08	8.14e-09	5.31e-07
IL20RB	3	136676707	136729927	6	4.3e-05	2.9e-05	-1.75153e+06	-1.75151e+06	32.848	4.98e-09	8.26e-09	5.36e-07
DIRAS1	19	2714565	2721390	2	2.2e-05	2.3e-05	-1.75153e+06	-1.75151e+06	27.854	6.54e-08	8.28e-09	5.36e-07
ANKS1B	12	99128569	100378512	50	5.5e-05	2.1e-05	-1.74054e+06	-1.74052e+06	30.0621	2.09e-08	8.92e-09	5.75e-07
SMYD2	1	214454565	214510477	5	4.3e-05	3.2e-05	-1.75153e+06	-1.75151e+06	29.8222	2.37e-08	9.21e-09	5.91e-07
ZRANB1	10	126605704	126676005	4	2.5e-05	2.2e-05	-1.75153e+06	-1.75151e+06	30.4068	1.75e-08	9.23e-09	5.91e-07
PTK7	6	43044006	43129458	7	2.5e-05	1.8e-05	-1.66823e+06	-1.66821e+06	30.1651	1.98e-08	9.45e-09	6.03e-07
SND1	7	127292043	127732659	6	8.6e-05	6.1e-05	-1.75153e+06	-1.75151e+06	29.7778	2.42e-08	9.55e-09	6.07e-07
INO80D	2	206858445	206950906	5	0.000167	0.000125	-1.75153e+06	-1.75151e+06	30.8761	1.38e-08	1.04e-08	6.58e-07
C18orf8	18	21083434	21113311	4	3.4e-05	3.5e-05	-1.75153e+06	-1.75151e+06	36.7676	6.65e-10	1.04e-08	6.58e-07
PRPF3	1	150293928	150325704	3	3e-05	2.7e-05	-1.75153e+06	-1.75151e+06	29.499	2.8e-08	1.09e-08	6.86e-07
PACSIN1	6	34433838	34503000	6	4.2e-05	2.9e-05	-1.75153e+06	-1.75151e+06	29.8221	2.37e-08	1.13e-08	7.07e-07
IKZF4	12	56401268	56432219	3	3e-05	2.8e-05	-1.75153e+06	-1.75151e+06	29.59	2.67e-08	1.14e-08	7.11e-07
JAZF1	7	27870192	28220437	26	7.1e-05	4e-05	-1.70926e+06	-1.70925e+06	29.4192	2.91e-08	1.15e-08	7.17e-07
DNAH11	7	21582833	21941451	38	4.1e-05	1.8e-05	-1.72261e+06	-1.72259e+06	29.3784	2.98e-08	1.18e-08	7.29e-07
TMEM55A	8	92006499	92053203	4	2.6e-05	2.1e-05	-1.75153e+06	-1.75151e+06	30.6488	1.55e-08	1.21e-08	7.48e-07
GPR21	9	125795916	125801380	2	2.4e-05	2.6e-05	-1.75153e+06	-1.75151e+06	25.6545	2.04e-07	1.29e-08	7.91e-07
ZFHX4	8	77593515	77779521	12	4.6e-05	2.6e-05	-1.75153e+06	-1.75151e+06	30.3512	1.8e-08	1.41e-08	8.61e-07
ERICH2	2	171627528	171655481	2	2.3e-05	2.4e-05	-1.75153e+06	-1.75151e+06	30.1998	1.95e-08	1.47e-08	8.94e-07
LOC100996693	2	220359098	220363004	2	2.5e-05	2.7e-05	-1.75153e+06	-1.75151e+06	30.1852	1.96e-08	1.48e-08	8.97e-07
MIPOL1	14	37667118	38020464	6	3.9e-05	3e-05	-1.75153e+06	-1.75151e+06	27.2555	8.91e-08	1.54e-08	9.33e-07
SLC35G2	3	136537861	136574734	1	2.8e-05	4.1e-05	-1.75153e+06	-1.75151e+06	31.486	1e-08	1.58e-08	9.53e-07
TAGLN	11	117070040	117075508	4	3.6e-05	3e-05	-1.75153e+06	-1.75151e+06	25.1925	2.59e-07	1.6e-08	9.63e-07
KCNH2	7	150642044	150675402	3	3.7e-05	3.4e-05	-1.55717e+06	-1.55715e+06	28.7521	4.11e-08	1.64e-08	9.81e-07
PRSS35	6	84222194	84235423	3	4.2e-05	3.8e-05	-1.75153e+06	-1.75151e+06	29.0464	3.53e-08	1.69e-08	1.01e-06
SRF	6	43138920	43149244	2	1.9e-05	2e-05	-1.75153e+06	-1.75151e+06	28.9706	3.67e-08	1.76e-08	1.05e-06
MRPS21	1	150266262	150281414	3	2.4e-05	2.2e-05	-1.75153e+06	-1.75151e+06	28.5407	4.59e-08	1.81e-08	1.07e-06
RAD51B	14	68286496	69149889	41	5.5e-05	2.4e-05	-1.73813e+06	-1.73811e+06	26.9617	1.04e-07	1.81e-08	1.07e-06
MSANTD1	4	3250766	3273465	2	1.7e-05	1.8e-05	-1.75153e+06	-1.75151e+06	26.7473	1.16e-07	1.84e-08	1.08e-06
CNTN4	3	2140550	3099645	108	7.8e-05	2.6e-05	-1.75153e+06	-1.75151e+06	31.0752	1.24e-08	1.92e-08	1.13e-06
CD14	5	140011313	140013286	3	2.6e-05	2.6e-05	-1.75153e+06	-1.75151e+06	27.2946	8.73e-08	1.94e-08	1.14e-06
ANKS1A	6	34857038	35085802	15	6.3e-05	3.6e-05	-1.75153e+06	-1.75151e+06	28.7101	4.2e-08	2.01e-08	1.17e-06
BTN3A3	6	26440700	26453643	5	2e-05	1.5e-05	-1.75153e+06	-1.75151e+06	28.5406	4.59e-08	2.2e-08	1.28e-06
KIAA1429	8	95500005	95565746	6	3.2e-05	2.7e-05	-1.75153e+06	-1.75151e+06	29.4448	2.88e-08	2.21e-08	1.28e-06
PIK3C2A	11	17108108	17229543	6	3.6e-05	3.7e-05	-1.75153e+06	-1.75151e+06	24.6517	3.43e-07	2.22e-08	1.28e-06
NUCB2	11	17281884	17371510	4	2.8e-05	2.4e-05	-1.75153e+06	-1.75151e+06	24.6373	3.46e-07	2.24e-08	1.29e-06
MRPS14	1	174982094	174992591	3	2.2e-05	2e-05	-1.75153e+06	-1.75151e+06	28.1026	5.75e-08	2.28e-08	1.3e-06
CACYBP	1	174968571	174981163	3	2.2e-05	2e-05	-1.75153e+06	-1.75151e+06	28.1026	5.75e-08	2.28e-08	1.3e-06
COQ4	9	131084791	131096351	1	2.3e-05	3.3e-05	-1.75153e+06	-1.75151e+06	24.641	3.45e-07	2.39e-08	1.36e-06
CADM1	11	115039933	115375241	14	3.1e-05	1.9e-05	-1.75153e+06	-1.75151e+06	24.4932	3.73e-07	2.45e-08	1.39e-06
MACF1	1	39549839	39952810	10	3.5e-05	2.3e-05	-1.69658e+06	-1.69657e+06	27.9497	6.23e-08	2.47e-08	1.4e-06
CYBA	16	88709697	88717492	2	2.7e-05	2.8e-05	-1.75153e+06	-1.75151e+06	28.8877	3.83e-08	2.57e-08	1.45e-06
SIRPA	20	1874763	1920540	9	3.7e-05	2.2e-05	-1.75153e+06	-1.75151e+06	30.0442	2.11e-08	2.58e-08	1.45e-06
MACROD2	20	13976146	16033842	136	7.2e-05	2.4e-05	-1.74345e+06	-1.74343e+06	29.9909	2.17e-08	2.65e-08	1.49e-06
TM9SF4	20	30697309	30755061	3	4.2e-05	4e-05	-1.75153e+06	-1.75151e+06	29.931	2.24e-08	2.73e-08	1.52e-06
TNFRSF6B	20	62328004	62330051	3	2.3e-05	2.1e-05	-1.75153e+06	-1.75151e+06	29.8921	2.28e-08	2.78e-08	1.55e-06
ZGPAT	20	62338727	62367494	3	2.4e-05	2.2e-05	-1.75153e+06	-1.75151e+06	29.8675	2.31e-08	2.82e-08	1.56e-06
ARFRP1	20	62329995	62339365	3	2.4e-05	2.2e-05	-1.75153e+06	-1.75151e+06	29.8675	2.31e-08	2.82e-08	1.56e-06
LOC101928548	4	1193923	1195046	2	1.9e-05	2.1e-05	-1.75153e+06	-1.75151e+06	25.9664	1.74e-07	2.88e-08	1.59e-06
NLGN1	3	173115570	174004434	43	4.9e-05	2.1e-05	-1.75153e+06	-1.75151e+06	30.1286	2.02e-08	3.01e-08	1.65e-06
USP15	12	62654121	62803501	5	3.9e-05	3.4e-05	-1.75153e+06	-1.75151e+06	27.7181	7.02e-08	3.02e-08	1.65e-06
PTPRT	20	40701392	41818557	79	6e-05	2.3e-05	-1.75153e+06	-1.75151e+06	29.6851	2.54e-08	3.08e-08	1.68e-06
DLG1	3	196769431	197026171	8	4.3e-05	2.8e-05	-1.75153e+06	-1.75151e+06	30.0809	2.07e-08	3.08e-08	1.68e-06
ATP11B	3	182511291	182639423	3	2.1e-05	1.9e-05	-1.75153e+06	-1.75151e+06	30.0086	2.15e-08	3.19e-08	1.73e-06
NPC1	18	21086148	21166581	6	2.9e-05	2.4e-05	-1.75153e+06	-1.75151e+06	34.0982	2.62e-09	3.2e-08	1.73e-06
SPATA33	16	89724152	89736866	1	2.6e-05	3.8e-05	-1.75153e+06	-1.75151e+06	28.4189	4.89e-08	3.26e-08	1.75e-06
PINX1	8	10622473	10697394	10	3.7e-05	2.5e-05	-1.75153e+06	-1.75151e+06	28.6376	4.36e-08	3.31e-08	1.77e-06
COL11A1	1	103342023	103574052	18	2.3e-05	1.4e-05	-1.75153e+06	-1.75151e+06	27.3925	8.3e-08	3.31e-08	1.77e-06
UROD	1	45477805	45481341	2	3.1e-05	3.4e-05	-1.75153e+06	-1.75151e+06	27.3264	8.59e-08	3.43e-08	1.83e-06
HIVEP1	6	12012724	12212270	20	3.9e-05	1.9e-05	-1.75153e+06	-1.75151e+06	27.6365	7.32e-08	3.51e-08	1.87e-06
AKT3	1	243651535	244014381	8	4.9e-05	3.2e-05	-1.75153e+06	-1.75151e+06	27.2433	8.97e-08	3.59e-08	1.9e-06
ECM1	1	150480487	150486265	2	1.7e-05	1.8e-05	-1.75153e+06	-1.75151e+06	27.2191	9.08e-08	3.63e-08	1.92e-06
TCP11	6	35085848	35109187	4	7.5e-05	6.1e-05	-1.75153e+06	-1.75151e+06	27.5669	7.59e-08	3.64e-08	1.92e-06
KIAA1143	3	44790236	44803173	1	2.7e-05	3.9e-05	-1.75153e+06	-1.75151e+06	29.7005	2.52e-08	3.69e-08	1.94e-06
CYP17A1	10	104590288	104597290	4	4.5e-05	3.7e-05	-1.75153e+06	-1.75151e+06	27.5691	7.58e-08	3.95e-08	2.07e-06
FAM193A	4	2627159	2734302	5	4.6e-05	3.6e-05	-1.75153e+06	-1.75151e+06	25.4041	2.32e-07	3.98e-08	2.08e-06
IPP	1	46159996	46216485	2	2.3e-05	2.5e-05	-1.75153e+06	-1.75151e+06	26.9201	1.06e-07	4.25e-08	2.21e-06
HHAT	1	210501596	210849638	34	3e-05	1.4e-05	-1.75153e+06	-1.75151e+06	26.722	1.17e-07	4.72e-08	2.45e-06
AKAP10	17	19807765	19881169	2	3.5e-05	3.8e-05	-1.75153e+06	-1.75151e+06	27.3709	8.4e-08	4.73e-08	2.45e-06
FAAH	1	46859939	46879520	2	2.7e-05	2.8e-05	-1.75153e+06	-1.75151e+06	26.7005	1.19e-07	4.78e-08	2.46e-06
PKD1L3	16	71963441	72033877	12	2.8e-05	1.7e-05	-1.75153e+06	-1.75151e+06	27.6055	7.44e-08	4.9e-08	2.52e-06
MAST2	1	46269269	46501796	7	2.6e-05	2.1e-05	-1.67303e+06	-1.67302e+06	26.5363	1.29e-07	5.21e-08	2.67e-06
TMEM69	1	46153847	46160110	2	2.7e-05	2.9e-05	-1.75153e+06	-1.75151e+06	26.4868	1.33e-07	5.35e-08	2.73e-06
MET	7	116312406	116438440	8	2.8e-05	1.9e-05	-1.75153e+06	-1.75151e+06	26.4823	1.33e-07	5.41e-08	2.75e-06
RTEL1	20	62289163	62327606	4	2.9e-05	2.6e-05	-1.75153e+06	-1.75151e+06	28.5009	4.68e-08	5.46e-08	2.77e-06
CCDC61	19	46498719	46521874	5	2.2e-05	1.8e-05	-1.75153e+06	-1.75151e+06	24.5506	3.62e-07	5.48e-08	2.77e-06
ZCCHC4	4	25314396	25374190	6	3.5e-05	2.5e-05	-1.75153e+06	-1.75151e+06	24.8388	3.12e-07	5.5e-08	2.77e-06
SLC24A3	20	19193290	19703541	27	4.1e-05	1.8e-05	-1.75153e+06	-1.75151e+06	28.483	4.73e-08	5.51e-08	2.77e-06
JMJD8	16	731667	734440	2	1.8e-05	1.9e-05	-1.75153e+06	-1.75151e+06	27.3416	8.53e-08	5.59e-08	2.81e-06
NASP	1	46049660	46084578	3	2.6e-05	2.7e-05	-1.56837e+06	-1.56836e+06	26.3668	1.41e-07	5.7e-08	2.85e-06
HAMP	19	35773410	35776046	1	2.3e-05	3.3e-05	-1.75153e+06	-1.75151e+06	24.4749	3.76e-07	5.72e-08	2.85e-06
MARK4	19	45754516	45808541	2	3.7e-05	4e-05	-1.45999e+06	-1.45997e+06	24.4739	3.77e-07	5.73e-08	2.85e-06
LAMA2	6	129204286	129837711	30	2.6e-05	1.3e-05	-1.75153e+06	-1.75151e+06	26.6473	1.22e-07	5.88e-08	2.92e-06
WDR55	5	140044384	140051930	2	1.9e-05	2e-05	-1.47679e+06	-1.47678e+06	25.2227	2.55e-07	6.13e-08	3.03e-06
SIDT2	11	117049626	117068161	4	4e-05	3.3e-05	-1.75153e+06	-1.75152e+06	22.9542	8.3e-07	6.25e-08	3.08e-06
ZFP36L1	14	69254372	69263184	3	2.2e-05	2.2e-05	-1.75153e+06	-1.75151e+06	24.6675	3.41e-07	6.56e-08	3.23e-06
MYT1L	2	1792885	2335147	45	3.9e-05	1.8e-05	-1.75153e+06	-1.75151e+06	27.2176	9.09e-08	6.61e-08	3.24e-06
RGS7	1	240938817	241520505	45	5e-05	2e-05	-1.73932e+06	-1.7393e+06	26.0472	1.67e-07	6.75e-08	3.3e-06
RHBDL1	16	725666	728268	3	2.1e-05	2.2e-05	-1.75153e+06	-1.75151e+06	26.9587	1.04e-07	6.78e-08	3.31e-06
GATAD2B	1	153777201	153895451	4	5.2e-05	4.2e-05	-1.75153e+06	-1.75151e+06	25.9614	1.74e-07	7.06e-08	3.43e-06
PTK2	8	141668481	142011412	2	1.8e-05	1.9e-05	-1.75153e+06	-1.75151e+06	27.0883	9.72e-08	7.19e-08	3.48e-06
SLBP	4	1694527	1714421	5	3.4e-05	4.6e-05	-1.75153e+06	-1.75151e+06	24.3673	3.98e-07	7.21e-08	3.48e-06
SEMA3B	3	50305040	50314573	2	2.3e-05	2.4e-05	-1.75153e+06	-1.75151e+06	28.2884	5.23e-08	7.25e-08	3.49e-06
CRIM1	2	36583370	36778278	20	5.8e-05	3e-05	-1.75153e+06	-1.75151e+06	27.0334	1e-07	7.26e-08	3.49e-06
GPER1	7	1126443	1133451	3	3.9e-05	3.6e-05	-1.75153e+06	-1.75151e+06	25.8672	1.83e-07	7.48e-08	3.57e-06
KIAA0825	5	93486556	93954309	27	6.2e-05	3e-05	-1.75153e+06	-1.75151e+06	24.8645	3.08e-07	7.48e-08	3.57e-06
TNKS	8	9412756	9639856	6	2.3e-05	2.2e-05	-1.75153e+06	-1.75151e+06	26.9652	1.04e-07	7.65e-08	3.64e-06
DYNC1I1	7	95401818	95739634	19	2.3e-05	1.3e-05	-1.75153e+06	-1.75151e+06	25.8172	1.88e-07	7.68e-08	3.65e-06
APOE	19	45409039	45412650	2	5e-05	5.3e-05	-1.75153e+06	-1.75151e+06	23.9269	5e-07	7.84e-08	3.72e-06
ZNF710	15	90544197	90625432	5	3.7e-05	3.3e-05	-1.75153e+06	-1.75151e+06	26.549	1.28e-07	8.15e-08	3.85e-06
ABHD5	3	43732375	43764217	4	2.7e-05	2.7e-05	-1.75153e+06	-1.75151e+06	28.0277	5.98e-08	8.21e-08	3.87e-06
CSMD1	8	2792875	4852328	291	9.8e-05	3e-05	-1.74174e+06	-1.74173e+06	26.7762	1.14e-07	8.41e-08	3.95e-06
STUB1	16	730115	732768	3	1.6e-05	1.5e-05	-1.75153e+06	-1.75151e+06	26.5292	1.3e-07	8.42e-08	3.95e-06
RPRD2	1	150336624	150449042	8	2.3e-05	1.6e-05	-1.75153e+06	-1.75151e+06	25.601	2.1e-07	8.55e-08	3.99e-06
SPECC1	17	19912649	20218072	4	6.8e-05	6.1e-05	-1.75153e+06	-1.75151e+06	26.1466	1.58e-07	8.87e-08	4.13e-06
AGBL1	15	86623137	87572283	52	5.6e-05	2.4e-05	-1.75153e+06	-1.75151e+06	26.3756	1.41e-07	8.91e-08	4.14e-06
KIF15	3	44803209	44894748	2	1.8e-05	1.9e-05	-1.75153e+06	-1.75151e+06	27.8448	6.57e-08	8.96e-08	4.15e-06
DLG2	11	83166055	85338314	76	5.5e-05	2.3e-05	-1.75153e+06	-1.75152e+06	22.3552	1.13e-06	9.01e-08	4.17e-06
LOC101928596	1	169073226	169074145	2	2.4e-05	2.5e-05	-1.75153e+06	-1.75151e+06	25.4744	2.24e-07	9.14e-08	4.21e-06
TAP2	6	32789610	32806547	19	6.8e-05	3.9e-05	-1.75153e+06	-1.75151e+06	25.7807	1.91e-07	9.23e-08	4.24e-06
NDUFA2	5	140024948	140027370	3	2e-05	1.9e-05	-1.75153e+06	-1.75151e+06	24.4533	3.81e-07	9.4e-08	4.3e-06
TMCO6	5	140019012	140024989	3	2e-05	1.9e-05	-1.75153e+06	-1.75151e+06	24.4533	3.81e-07	9.4e-08	4.3e-06
NPM1	5	170814652	170837888	2	1.8e-05	2e-05	-1.75153e+06	-1.75151e+06	24.3249	4.07e-07	1.01e-07	4.6e-06
LRFN5	14	42076764	42373752	20	2.1e-05	1.3e-05	-1.69658e+06	-1.69657e+06	23.8876	5.11e-07	1.02e-07	4.63e-06
SUN1	7	855194	914557	6	0.001432	0.001139	-1.75153e+06	-1.75151e+06	25.2708	2.49e-07	1.02e-07	4.65e-06
TTC6	14	38064941	38218563	12	4.5e-05	2.8e-05	-1.75153e+06	-1.75151e+06	23.7943	5.36e-07	1.07e-07	4.85e-06
RBFOX1	16	5289469	7763342	228	0.000105	3.2e-05	-1.73648e+06	-1.73646e+06	26.0344	1.68e-07	1.08e-07	4.87e-06
CD302	2	160625139	160655115	5	6.3e-05	5.2e-05	-1.75153e+06	-1.75151e+06	26.215	1.53e-07	1.1e-07	4.94e-06
GNAI2	3	50264120	50296786	3	1.7e-05	1.5e-05	-1.75153e+06	-1.75151e+06	27.3993	8.27e-08	1.11e-07	4.97e-06
SAMD8	10	76871275	76941881	5	2.8e-05	2.3e-05	-1.75153e+06	-1.75151e+06	25.5171	2.19e-07	1.14e-07	5.08e-06
HECTD3	1	45468220	45477027	3	3.9e-05	3.8e-05	-1.75153e+06	-1.75151e+06	25.0591	2.78e-07	1.14e-07	5.08e-06
PROX2	14	75319736	75330562	3	4.7e-05	4.5e-05	-1.75153e+06	-1.75151e+06	23.6691	5.72e-07	1.15e-07	5.12e-06
CNTNAP5	2	124782864	125672954	39	3.7e-05	1.7e-05	-1.75153e+06	-1.75151e+06	26.0957	1.62e-07	1.17e-07	5.18e-06
RASSF1	3	50367217	50378367	3	2.1e-05	1.9e-05	-1.75153e+06	-1.75151e+06	27.2728	8.83e-08	1.18e-07	5.22e-06
TANC2	17	61043913	61505067	6	2.2e-05	1.6e-05	-1.75153e+06	-1.75151e+06	25.5638	2.14e-07	1.2e-07	5.28e-06
ADCY2	5	7396343	7830194	21	5.2e-05	2.7e-05	-1.75153e+06	-1.75151e+06	24.004	4.81e-07	1.21e-07	5.32e-06
CD79B	17	62006098	62009710	2	4.5e-05	4.8e-05	-1.75153e+06	-1.75151e+06	25.4643	2.25e-07	1.26e-07	5.53e-06
CCDC17	1	46085716	46090424	3	2.7e-05	3e-05	-1.56837e+06	-1.56836e+06	24.8615	3.08e-07	1.26e-07	5.54e-06
CUL9	6	43149913	43192325	4	1.4e-05	1.2e-05	-1.75153e+06	-1.75151e+06	25.1597	2.64e-07	1.28e-07	5.58e-06
KNTC1	12	123011796	123110947	4	5.8e-05	5.2e-05	-1.75153e+06	-1.75151e+06	24.8933	3.03e-07	1.32e-07	5.75e-06
GPBP1L1	1	46092976	46153782	4	3.1e-05	3.7e-05	-1.61416e+06	-1.61415e+06	24.7517	3.26e-07	1.34e-07	5.83e-06
PXT1	6	36358328	36410666	4	1.3e-05	1.1e-05	-1.75153e+06	-1.75151e+06	25.0482	2.8e-07	1.35e-07	5.87e-06
S100A1	1	153600873	153604513	1	2.3e-05	3.3e-05	-1.75153e+06	-1.75151e+06	24.641	3.45e-07	1.42e-07	6.15e-06
ADARB1	21	46494493	46646478	10	2.3e-05	1.5e-05	-1.75153e+06	-1.75151e+06	25.5915	2.11e-07	1.43e-07	6.16e-06
FOXA1	14	38058757	38064325	4	2.6e-05	2.2e-05	-1.75153e+06	-1.75152e+06	23.2744	7.02e-07	1.44e-07	6.18e-06
ETV7	6	36321998	36355577	5	1.6e-05	1.3e-05	-1.75153e+06	-1.75151e+06	24.9077	3.01e-07	1.46e-07	6.25e-06
LCN10	9	139632619	139637411	1	2e-05	3e-05	-1.75153e+06	-1.75152e+06	21.6924	1.6e-06	1.46e-07	6.25e-06
MVD	16	88718343	88729495	4	3.5e-05	3.1e-05	-1.75153e+06	-1.75151e+06	25.363	2.37e-07	1.52e-07	6.48e-06
ZNF585B	19	37672481	37701632	2	2.6e-05	2.9e-05	-1.75153e+06	-1.75152e+06	22.752	9.22e-07	1.54e-07	6.56e-06
SLC39A8	4	103172198	103266655	6	3.2e-05	2.3e-05	-1.75153e+06	-1.75152e+06	23.0265	7.99e-07	1.56e-07	6.63e-06
LRRC3B	3	26664300	26752267	6	3.5e-05	2.8e-05	-1.75153e+06	-1.75151e+06	26.647	1.22e-07	1.59e-07	6.74e-06
MAST4	5	65892176	66465426	32	3.3e-05	1.6e-05	-1.73436e+06	-1.73434e+06	23.4266	6.49e-07	1.66e-07	7.02e-06
WWP2	16	69796187	69975644	9	8.2e-05	5.9e-05	-1.75153e+06	-1.75151e+06	25.1774	2.61e-07	1.66e-07	7.02e-06
PSMB7	9	127115744	127177752	2	1.7e-05	1.9e-05	-1.75153e+06	-1.75152e+06	21.4523	1.81e-06	1.69e-07	7.11e-06
KCNC2	12	75433858	75603584	9	2.1e-05	1.5e-05	-1.75153e+06	-1.75151e+06	24.4161	3.88e-07	1.69e-07	7.11e-06
TMEM165	4	56262080	56292342	6	1.8e-05	1.5e-05	-1.75153e+06	-1.75152e+06	22.8767	8.64e-07	1.7e-07	7.12e-06
ENO2	12	7023614	7032860	1	2.2e-05	3.3e-05	-1.75153e+06	-1.75151e+06	24.3713	3.97e-07	1.73e-07	7.25e-06
BCKDK	16	31119615	31124112	2	1.8e-05	1.9e-05	-1.75153e+06	-1.75151e+06	25.0846	2.74e-07	1.74e-07	7.27e-06
ZSWIM5	1	45482071	45672250	7	5.9e-05	4.1e-05	-1.75153e+06	-1.75151e+06	24.2463	4.24e-07	1.75e-07	7.28e-06
NDST2	10	75561669	75571589	2	2.9e-05	3.1e-05	-1.75153e+06	-1.75151e+06	24.6364	3.46e-07	1.79e-07	7.41e-06
ZNF793	19	37997323	38034239	4	2.1e-05	1.8e-05	-1.75153e+06	-1.75152e+06	22.4665	1.07e-06	1.81e-07	7.51e-06
NEK6	9	127019885	127114721	3	1.6e-05	1.6e-05	-1.75153e+06	-1.75152e+06	21.3256	1.94e-06	1.83e-07	7.54e-06
RHOT2	16	718083	724174	2	2.7e-05	2.9e-05	-1.75153e+06	-1.75151e+06	24.9445	2.95e-07	1.87e-07	7.69e-06
WDR90	16	699363	717833	2	2.7e-05	2.9e-05	-1.75153e+06	-1.75151e+06	24.9445	2.95e-07	1.87e-07	7.69e-06
AVIL	12	58190415	58210193	3	2e-05	1.9e-05	-1.75153e+06	-1.75151e+06	24.1646	4.42e-07	1.93e-07	7.92e-06
SYT14	1	210111519	210337636	5	4.4e-05	3.6e-05	-1.75153e+06	-1.75151e+06	23.9885	4.85e-07	2.01e-07	8.19e-06
ZNF501	3	44771098	44778575	3	1.8e-05	1.7e-05	-1.56837e+06	-1.56836e+06	26.1535	1.58e-07	2.01e-07	8.19e-06
ZNF502	3	44754135	44765323	3	1.8e-05	1.7e-05	-1.56837e+06	-1.56836e+06	26.1535	1.58e-07	2.01e-07	8.19e-06
TCF20	22	42556019	42664768	7	2.6e-05	2e-05	-1.75153e+06	-1.75151e+06	23.5326	6.14e-07	2.05e-07	8.34e-06
ARL14EP	11	30344649	30359165	4	0.000693	0.000647	-1.75153e+06	-1.75152e+06	21.0029	2.29e-06	2.06e-07	8.34e-06
TBC1D21	15	74165922	74181555	3	7.1e-05	6.4e-05	-1.75153e+06	-1.75151e+06	24.7067	3.34e-07	2.11e-07	8.52e-06
KIF26B	1	245318287	245866428	43	4.5e-05	1.8e-05	-1.75153e+06	-1.75151e+06	23.8712	5.15e-07	2.14e-07	8.61e-06
RABGAP1	9	125703288	125867147	5	3.4e-05	3e-05	-1.51829e+06	-1.51828e+06	21.0512	2.24e-06	2.16e-07	8.7e-06
FAT3	11	92047446	92629636	20	3.5e-05	1.9e-05	-1.75153e+06	-1.75152e+06	20.9178	2.4e-06	2.17e-07	8.7e-06
BBX	3	107241783	107530176	14	2.6e-05	1.8e-05	-1.75153e+06	-1.75151e+06	25.9894	1.72e-07	2.18e-07	8.71e-06
LY75-CD302	2	160625139	160761267	10	6.5e-05	4.2e-05	-1.75153e+06	-1.75151e+06	24.8465	3.1e-07	2.2e-07	8.78e-06
DNAJC6	1	65720133	65881552	10	3.1e-05	2e-05	-1.75153e+06	-1.75151e+06	23.8055	5.33e-07	2.21e-07	8.82e-06
SLC27A4	9	131102839	131123749	4	1.6e-05	1.4e-05	-1.75153e+06	-1.75152e+06	20.9972	2.3e-06	2.24e-07	8.88e-06
TNXB	6	32008932	32077151	10	2.9e-05	1.7e-05	-1.75153e+06	-1.75151e+06	24.0699	4.65e-07	2.26e-07	8.94e-06
PRR16	5	119799973	120023009	13	2.5e-05	1.4e-05	-1.70667e+06	-1.70666e+06	22.8645	8.69e-07	2.27e-07	8.99e-06
LRRC23	12	7013897	7023406	1	2.2e-05	3.2e-05	-1.75153e+06	-1.75151e+06	23.8361	5.24e-07	2.3e-07	9.06e-06
CHTOP	1	153606458	153618782	1	2.2e-05	3.2e-05	-1.75153e+06	-1.75151e+06	23.6726	5.71e-07	2.38e-07	9.35e-06
TSFM	12	58176528	58196639	3	2e-05	2e-05	-1.75153e+06	-1.75151e+06	23.7342	5.53e-07	2.42e-07	9.51e-06
C16orf13	16	684429	686371	2	1.5e-05	1.7e-05	-1.75153e+06	-1.75151e+06	24.2945	4.13e-07	2.6e-07	1.02e-05
USF2	19	35759896	35770724	2	2.2e-05	2.4e-05	-1.75153e+06	-1.75152e+06	21.8263	1.49e-06	2.62e-07	1.03e-05
KIF5A	12	57943812	57980416	5	3.3e-05	2.9e-05	-1.75153e+06	-1.75151e+06	23.5664	6.03e-07	2.64e-07	1.03e-05
KAT8	16	31128985	31142714	3	2.4e-05	2.5e-05	-1.75153e+06	-1.75151e+06	24.2138	4.31e-07	2.71e-07	1.05e-05
ANAPC4	4	25378848	25420120	5	2.5e-05	2.1e-05	-1.75153e+06	-1.75152e+06	22.0515	1.33e-06	2.73e-07	1.06e-05
BTN2A2	6	26383111	26395102	5	6.3e-05	5.3e-05	-1.63491e+06	-1.6349e+06	23.692	5.65e-07	2.75e-07	1.06e-05
MAN2A1	5	109025156	109203429	7	2.6e-05	2.2e-05	-1.75153e+06	-1.75152e+06	22.5055	1.05e-06	2.78e-07	1.07e-05
AS3MT	10	104629183	104661656	5	2.7e-05	2e-05	-1.75153e+06	-1.75151e+06	23.7522	5.48e-07	2.82e-07	1.09e-05
CACNA1D	3	53529076	53847179	21	5.2e-05	2.6e-05	-1.75153e+06	-1.75151e+06	25.4038	2.33e-07	2.88e-07	1.11e-05
DDX39B	6	31497996	31510252	3	1.5e-05	1.4e-05	-1.75153e+06	-1.75151e+06	23.536	6.13e-07	2.98e-07	1.14e-05
ATP6V1G2	6	31512228	31514625	3	1.5e-05	1.4e-05	-1.75153e+06	-1.75151e+06	23.536	6.13e-07	2.98e-07	1.14e-05
VKORC1	16	31102175	31106699	3	1.5e-05	1.5e-05	-1.75153e+06	-1.75151e+06	24.015	4.78e-07	2.99e-07	1.14e-05
HIST1H2AH	6	27114861	27115341	4	3.1e-05	2.7e-05	-1.61416e+06	-1.61415e+06	23.4732	6.33e-07	3.08e-07	1.17e-05
SLC38A2	12	46751971	46766645	2	1.6e-05	1.8e-05	-1.75153e+06	-1.75152e+06	23.272	7.03e-07	3.09e-07	1.17e-05
NEGR1	1	71868625	72748533	27	4.2e-05	2.1e-05	-1.73118e+06	-1.73116e+06	23.1793	7.38e-07	3.09e-07	1.17e-05
TTC12	11	113185251	113244345	6	2.3e-05	1.7e-05	-1.75153e+06	-1.75152e+06	20.3357	3.25e-06	3.1e-07	1.17e-05
LUZP2	11	24518516	25104186	39	3e-05	1.3e-05	-1.73744e+06	-1.73743e+06	20.3173	3.28e-06	3.13e-07	1.18e-05
PAPPA2	1	176432307	176814737	16	3.7e-05	2.2e-05	-1.75153e+06	-1.75152e+06	23.068	7.82e-07	3.27e-07	1.23e-05
TOPAZ1	3	44283378	44373590	3	2.1e-05	2e-05	-1.75153e+06	-1.75151e+06	25.1353	2.67e-07	3.28e-07	1.23e-05
TMEM129	4	1717679	1723084	6	2.5e-05	2.2e-05	-1.75153e+06	-1.75152e+06	21.7309	1.57e-06	3.29e-07	1.23e-05
TACC3	4	1723217	1746905	6	2.5e-05	2.3e-05	-1.75153e+06	-1.75152e+06	21.7068	1.59e-06	3.33e-07	1.25e-05
NECAB1	8	91803921	91971630	5	3.6e-05	2.9e-05	-1.75153e+06	-1.75151e+06	23.9668	4.9e-07	3.45e-07	1.29e-05
PIK3R3	1	46505812	46642167	7	2.3e-05	1.7e-05	-1.75153e+06	-1.75152e+06	22.8817	8.61e-07	3.62e-07	1.35e-05
SMARCA2	9	2015342	2193624	27	3.5e-05	1.7e-05	-1.75153e+06	-1.75152e+06	20.1721	3.54e-06	3.72e-07	1.38e-05
BMP8A	1	39957318	39995541	1	2.1e-05	3.1e-05	-1.75153e+06	-1.75152e+06	22.8125	8.93e-07	3.75e-07	1.39e-05
MMACHC	1	45965856	45976739	4	4.2e-05	5.1e-05	-1.75153e+06	-1.75152e+06	22.7404	9.27e-07	3.9e-07	1.44e-05
ATP1B1	1	169075947	169101960	6	2.3e-05	1.7e-05	-1.75153e+06	-1.75152e+06	22.6674	9.63e-07	4.05e-07	1.49e-05
HIST1H2BK	6	27106072	27114637	4	3.1e-05	2.7e-05	-1.61416e+06	-1.61415e+06	22.9497	8.32e-07	4.05e-07	1.49e-05
HIST1H4I	6	27106924	27108258	4	3.1e-05	2.7e-05	-1.61416e+06	-1.61415e+06	22.9497	8.32e-07	4.05e-07	1.49e-05
CTDSP2	12	58213710	58240747	1	2.1e-05	3.1e-05	-1.75153e+06	-1.75152e+06	22.7124	9.41e-07	4.14e-07	1.52e-05
FAM53A	4	1641608	1685988	3	1.7e-05	1.5e-05	-1.75153e+06	-1.75152e+06	21.3033	1.96e-06	4.21e-07	1.54e-05
CTU2	16	88772891	88781794	4	2.7e-05	2.3e-05	-1.75153e+06	-1.75152e+06	23.3028	6.92e-07	4.29e-07	1.57e-05
WBSCR17	7	70597523	71178586	31	3.2e-05	1.6e-05	-1.73272e+06	-1.73271e+06	22.5216	1.04e-06	4.39e-07	1.6e-05
MAPK1IP1L	14	55518362	55536912	3	1.5e-05	1.5e-05	-1.75153e+06	-1.75152e+06	21.274	1.99e-06	4.43e-07	1.61e-05
NFKBIL1	6	31514628	31526606	6	2.7e-05	2e-05	-1.75153e+06	-1.75152e+06	22.7486	9.23e-07	4.5e-07	1.64e-05
ZKSCAN7	3	44596667	44624975	3	1.6e-05	1.5e-05	-1.56837e+06	-1.56836e+06	24.467	3.78e-07	4.52e-07	1.64e-05
C10orf32	10	104613967	104624718	5	3e-05	2.3e-05	-1.75153e+06	-1.75152e+06	22.8298	8.85e-07	4.55e-07	1.64e-05
MYT1	20	62795827	62873606	8	3.6e-05	2.4e-05	-1.75153e+06	-1.75151e+06	24.1062	4.56e-07	4.63e-07	1.67e-05
CDC14B	9	99252807	99382112	4	1.9e-05	2e-05	-1.60576e+06	-1.60575e+06	19.8156	4.26e-06	4.63e-07	1.67e-05
IK	5	140027384	140042065	4	1.8e-05	1.5e-05	-1.61416e+06	-1.61415e+06	21.5691	1.71e-06	4.68e-07	1.68e-05
EHMT2	6	31847536	31865464	4	1.8e-05	1.4e-05	-1.75153e+06	-1.75152e+06	22.6656	9.64e-07	4.7e-07	1.68e-05
SLC44A4	6	31830969	31846823	4	1.8e-05	1.4e-05	-1.75153e+06	-1.75152e+06	22.6656	9.64e-07	4.7e-07	1.68e-05
REC114	15	73735499	73852354	3	4.4e-05	4e-05	-1.75153e+06	-1.75152e+06	23.1544	7.47e-07	4.71e-07	1.68e-05
ST6GALNAC3	1	76540389	77100311	38	4.6e-05	2.1e-05	-1.75153e+06	-1.75152e+06	22.3407	1.14e-06	4.82e-07	1.72e-05
TBP	6	170863384	170881958	2	4.9e-05	5.3e-05	-1.75153e+06	-1.75152e+06	22.5917	1e-06	4.89e-07	1.74e-05
2025-03-09	12	58148881	58154193	2	1.8e-05	2e-05	-1.75153e+06	-1.75152e+06	22.3847	1.12e-06	4.92e-07	1.74e-05
CYP27B1	12	58156117	58160976	2	1.8e-05	2e-05	-1.75153e+06	-1.75152e+06	22.3847	1.12e-06	4.92e-07	1.74e-05
KNDC1	10	134973971	135039916	4	2.9e-05	2.9e-05	-1.75153e+06	-1.75152e+06	22.6711	9.61e-07	4.93e-07	1.74e-05
COL19A1	6	70576448	70922157	17	4.2e-05	2.3e-05	-1.68491e+06	-1.68489e+06	22.5343	1.03e-06	5.04e-07	1.78e-05
SLC1A2	11	35272752	35441610	13	1.5e-05	1e-05	-1.75153e+06	-1.75152e+06	19.5385	4.93e-06	5.05e-07	1.78e-05
LINGO2	9	27948084	29212998	87	5.2e-05	2.2e-05	-1.73142e+06	-1.73141e+06	19.6415	4.67e-06	5.15e-07	1.81e-05
DNPH1	6	43193367	43197211	3	1.4e-05	1.3e-05	-1.75153e+06	-1.75152e+06	22.4788	1.06e-06	5.19e-07	1.82e-05
ZNF322	6	26634611	26659980	5	5.5e-05	5e-05	-1.75153e+06	-1.75152e+06	22.4671	1.07e-06	5.22e-07	1.83e-05
LMAN1L	15	75105194	75118099	2	1.8e-05	2e-05	-1.75153e+06	-1.75152e+06	22.9394	8.36e-07	5.26e-07	1.84e-05
ZNF668	16	31072164	31085641	3	2.1e-05	2.2e-05	-1.75153e+06	-1.75152e+06	22.8677	8.68e-07	5.35e-07	1.86e-05
GALNT13	2	154728426	155310489	34	5.1e-05	2.5e-05	-1.75153e+06	-1.75152e+06	23.0928	7.72e-07	5.37e-07	1.87e-05
PRSS53	16	31094745	31100289	3	1.4e-05	1.4e-05	-1.75153e+06	-1.75152e+06	22.8502	8.76e-07	5.4e-07	1.87e-05
YLPM1	14	75230025	75304013	4	2.5e-05	2.4e-05	-1.75153e+06	-1.75152e+06	20.9017	2.42e-06	5.47e-07	1.89e-05
MTMR9	8	11142000	11185655	5	4.3e-05	3.6e-05	-1.63491e+06	-1.6349e+06	23.0368	7.95e-07	5.51e-07	1.9e-05
SGCZ	8	13947373	15095792	86	3.5e-05	1.5e-05	-1.73197e+06	-1.73196e+06	23.0338	7.96e-07	5.52e-07	1.9e-05
GATA4	8	11534433	11617510	4	1.9e-05	1.5e-05	-1.75153e+06	-1.75152e+06	23.0135	8.04e-07	5.58e-07	1.92e-05
AMZ1	7	2719163	2755069	3	2.5e-05	2.3e-05	-1.75153e+06	-1.75152e+06	22.0382	1.34e-06	5.67e-07	1.95e-05
AAR2	20	34824339	34844863	2	2.4e-05	2.6e-05	-1.75153e+06	-1.75151e+06	23.6487	5.78e-07	5.79e-07	1.98e-05
RBMS1	2	161128662	161350366	7	4.2e-05	3.1e-05	-1.75153e+06	-1.75152e+06	22.9105	8.49e-07	5.89e-07	2.02e-05
PA2G4	12	56498103	56507694	4	2.3e-05	1.9e-05	-1.61416e+06	-1.61415e+06	21.9923	1.37e-06	6.04e-07	2.06e-05
NRG3	10	83635070	84746935	58	5.8e-05	2.6e-05	-1.75153e+06	-1.75152e+06	22.2338	1.21e-06	6.19e-07	2.11e-05
HCN1	5	45255052	45696220	10	2.5e-05	1.9e-05	-1.75153e+06	-1.75152e+06	21.0588	2.23e-06	6.23e-07	2.11e-05
LGALS3	14	55595935	55612148	2	1.4e-05	1.6e-05	-1.75153e+06	-1.75152e+06	20.6719	2.73e-06	6.23e-07	2.11e-05
SIL1	5	138282409	138534065	4	1.2e-05	1e-05	-1.75153e+06	-1.75152e+06	20.9783	2.32e-06	6.51e-07	2.2e-05
ZNF420	19	37569319	37621221	3	1.7e-05	1.6e-05	-1.75153e+06	-1.75152e+06	20.2467	3.4e-06	6.52e-07	2.2e-05
ZCCHC2	18	60190658	60254942	4	6.8e-05	5.5e-05	-1.75153e+06	-1.75151e+06	26.8948	1.07e-07	6.68e-07	2.25e-05
GAS8	16	90086056	90111379	2	1.5e-05	1.6e-05	-1.75153e+06	-1.75152e+06	22.4036	1.1e-06	6.77e-07	2.28e-05
HFE	6	26087422	26096438	7	0.003928	0.002601	-1.75153e+06	-1.75152e+06	21.9419	1.41e-06	6.88e-07	2.31e-05
ANK3	10	61786056	62493284	47	4.5e-05	2.1e-05	-1.75153e+06	-1.75152e+06	21.9892	1.37e-06	7.02e-07	2.36e-05
ZNF646	16	31085581	31094833	4	1.8e-05	1.7e-05	-1.75153e+06	-1.75152e+06	22.3242	1.15e-06	7.05e-07	2.36e-05
SYT16	14	62331567	62573915	20	2.4e-05	1.3e-05	-1.75153e+06	-1.75152e+06	20.4272	3.1e-06	7.15e-07	2.39e-05
RASGRP1	15	38780302	38857661	8	2.8e-05	2e-05	-1.75153e+06	-1.75152e+06	22.3357	1.14e-06	7.2e-07	2.4e-05
FAM172A	5	92953431	93447404	10	4.3e-05	3.3e-05	-1.75153e+06	-1.75152e+06	20.7712	2.59e-06	7.31e-07	2.43e-05
SCN4A	17	62015914	62066876	5	5.6e-05	4.4e-05	-1.75153e+06	-1.75152e+06	22.0314	1.34e-06	7.37e-07	2.45e-05
WDR87	19	38375213	38397317	5	1.9e-05	1.7e-05	-1.75153e+06	-1.75152e+06	19.9784	3.92e-06	7.62e-07	2.52e-05
DCDC5	11	30885150	31014233	3	1.2e-05	1.1e-05	-1.75153e+06	-1.75152e+06	18.8223	7.17e-06	7.84e-07	2.59e-05
SETD1A	16	30968615	30995985	2	1.8e-05	2e-05	-1.75153e+06	-1.75152e+06	22.1107	1.29e-06	7.86e-07	2.59e-05
METTL1	12	58162254	58165914	2	1.8e-05	2e-05	-1.75153e+06	-1.75152e+06	21.4776	1.79e-06	7.92e-07	2.6e-05
METTL21B	12	58166383	58176324	2	1.8e-05	2e-05	-1.75153e+06	-1.75152e+06	21.4776	1.79e-06	7.92e-07	2.6e-05
TCF12	15	57210833	57580716	6	2.7e-05	2.4e-05	-1.75153e+06	-1.75152e+06	22.1454	1.26e-06	7.95e-07	2.61e-05
RAB40C	16	639357	679273	4	2.3e-05	2.4e-05	-1.75153e+06	-1.75152e+06	22.0491	1.33e-06	8.11e-07	2.65e-05
FILIP1	6	76004607	76203516	6	4.1e-05	3.9e-05	-1.75153e+06	-1.75152e+06	21.6053	1.67e-06	8.2e-07	2.68e-05
FAM212B	1	112264686	112298419	5	1.9e-05	1.5e-05	-1.75153e+06	-1.75152e+06	21.3394	1.92e-06	8.22e-07	2.68e-05
RNF166	16	88762903	88772829	3	2.8e-05	2.6e-05	-1.75153e+06	-1.75152e+06	21.997	1.37e-06	8.32e-07	2.71e-05
LCN6	9	139638469	139642980	3	2.6e-05	2.4e-05	-1.75153e+06	-1.75152e+06	18.8441	7.09e-06	8.43e-07	2.74e-05
HIST1H2BJ	6	27093912	27100743	3	2.6e-05	2.4e-05	-1.75153e+06	-1.75152e+06	21.5349	1.74e-06	8.51e-07	2.76e-05
HIST1H2AG	6	27100817	27101314	3	2.6e-05	2.4e-05	-1.75153e+06	-1.75152e+06	21.5349	1.74e-06	8.51e-07	2.76e-05
WFIKKN1	16	681012	684116	3	2.3e-05	2.2e-05	-1.75153e+06	-1.75152e+06	21.9297	1.41e-06	8.61e-07	2.78e-05
LOC101929519	9	96433303	96435032	2	1.7e-05	1.8e-05	-1.75153e+06	-1.75152e+06	18.7724	7.36e-06	8.81e-07	2.84e-05
ISL1	5	50678958	50690564	1	1.9e-05	2.8e-05	-1.75153e+06	-1.75152e+06	20.37	3.19e-06	9.15e-07	2.95e-05
ASXL3	18	31158541	31331159	9	2.7e-05	2.4e-05	-1.69047e+06	-1.69046e+06	26.1192	1.6e-07	9.29e-07	2.98e-05
CTNNA3	10	67672276	69455949	85	4.6e-05	2.1e-05	-1.75153e+06	-1.75152e+06	21.4281	1.84e-06	9.4e-07	3.01e-05
LIMK2	22	31608225	31676066	8	2.5e-05	1.9e-05	-1.75153e+06	-1.75152e+06	20.6526	2.75e-06	9.62e-07	3.08e-05
ARID2	12	46123494	46301820	2	1.9e-05	2e-05	-1.75153e+06	-1.75152e+06	21.1027	2.18e-06	9.65e-07	3.08e-05
WSCD2	12	108523511	108644314	7	6.3e-05	4.4e-05	-1.75153e+06	-1.75152e+06	21.0885	2.19e-06	9.73e-07	3.1e-05
CRIPAK	4	1385340	1389782	3	1.7e-05	1.6e-05	-1.75153e+06	-1.75152e+06	19.8316	4.23e-06	9.85e-07	3.13e-05
SPG7	16	89574802	89624174	2	3.6e-05	3.9e-05	-1.75153e+06	-1.75152e+06	21.6456	1.64e-06	9.95e-07	3.16e-05
SDC1	2	20400558	20425194	3	2.4e-05	2.2e-05	-1.75153e+06	-1.75152e+06	21.8162	1.5e-06	1.03e-06	3.27e-05
GPR1	2	207040040	207082771	5	3.2e-05	2.4e-05	-1.75153e+06	-1.75152e+06	21.7847	1.53e-06	1.05e-06	3.31e-05
TSPAN31	12	58138784	58142026	2	1.6e-05	1.8e-05	-1.75153e+06	-1.75152e+06	20.9268	2.39e-06	1.06e-06	3.34e-05
CDK4	12	58141510	58146304	2	1.6e-05	1.8e-05	-1.75153e+06	-1.75152e+06	20.9268	2.39e-06	1.06e-06	3.34e-05
DUSP13	10	76854190	76868976	4	2.5e-05	2e-05	-1.75153e+06	-1.75152e+06	21.1874	2.08e-06	1.06e-06	3.35e-05
MAG	19	35782989	35804710	4	2.3e-05	1.9e-05	-1.75153e+06	-1.75152e+06	19.3934	5.32e-06	1.07e-06	3.36e-05
HNMT	2	138721808	138773934	4	1.5e-05	1.3e-05	-1.75153e+06	-1.75152e+06	21.7115	1.58e-06	1.09e-06	3.41e-05
HIST1H2BO	6	27861203	27926100	10	8.1e-05	5.2e-05	-1.69658e+06	-1.69657e+06	21.0183	2.27e-06	1.12e-06	3.5e-05
OR9Q1	11	57791353	57949059	8	2.2e-05	1.6e-05	-1.75153e+06	-1.75152e+06	18.2404	9.74e-06	1.12e-06	3.5e-05
AGAP2	12	58117544	58135984	3	1.6e-05	1.6e-05	-1.75153e+06	-1.75152e+06	20.7804	2.58e-06	1.14e-06	3.57e-05
TXNDC9	2	99935487	99957155	2	2.2e-05	2.4e-05	-1.75153e+06	-1.75152e+06	21.5815	1.7e-06	1.16e-06	3.61e-05
EFNB2	13	107142079	107187388	4	1.4e-05	1.2e-05	-1.75153e+06	-1.75152e+06	18.3343	9.27e-06	1.17e-06	3.62e-05
OS9	12	58087738	58115340	6	1.8e-05	1.6e-05	-1.75153e+06	-1.75152e+06	20.738	2.63e-06	1.17e-06	3.63e-05
XKR4	8	56015017	56438714	17	3e-05	1.9e-05	-1.75153e+06	-1.75152e+06	21.5208	1.75e-06	1.19e-06	3.67e-05
ZNF391	6	27356524	27371683	6	5.7e-05	4.1e-05	-1.75153e+06	-1.75152e+06	20.8993	2.42e-06	1.19e-06	3.67e-05
ZBTB20	3	114033348	114866132	38	2.7e-05	1.3e-05	-1.75153e+06	-1.75152e+06	22.4463	1.08e-06	1.2e-06	3.69e-05
IST1	16	71928311	71964542	3	2.1e-05	2.2e-05	-1.75153e+06	-1.75152e+06	21.2798	1.98e-06	1.2e-06	3.69e-05
PTER	10	16478942	16555744	7	3.4e-05	2.4e-05	-1.75153e+06	-1.75152e+06	20.9147	2.4e-06	1.23e-06	3.77e-05
DDX42	17	61851549	61896677	4	2e-05	2.1e-05	-1.75153e+06	-1.75152e+06	21.0301	2.26e-06	1.24e-06	3.8e-05
DAAM1	14	59655329	59838123	10	2.3e-05	1.7e-05	-1.75153e+06	-1.75152e+06	19.4546	5.15e-06	1.24e-06	3.8e-05
CLEC3B	3	45067759	45077563	4	3.4e-05	2.8e-05	-1.75153e+06	-1.75152e+06	22.3131	1.16e-06	1.28e-06	3.9e-05
PDCL2	4	56422686	56458418	2	1.5e-05	1.6e-05	-1.75153e+06	-1.75152e+06	19.3541	5.43e-06	1.3e-06	3.96e-05
ADTRP	6	11711505	11779861	12	2.7e-05	1.6e-05	-1.75153e+06	-1.75152e+06	20.7272	2.65e-06	1.3e-06	3.96e-05
CCDC47	17	61822610	61851088	3	1.3e-05	1.1e-05	-1.75153e+06	-1.75152e+06	20.8709	2.46e-06	1.34e-06	4.09e-05
ZNF35	3	44690108	44702283	1	2.1e-05	3e-05	-1.75153e+06	-1.75152e+06	22.1452	1.26e-06	1.38e-06	4.2e-05
FBXO34	14	55738021	55820329	3	1.3e-05	1.2e-05	-1.75153e+06	-1.75152e+06	19.2	5.89e-06	1.43e-06	4.34e-05
MEGF9	9	123363196	123476765	1	1.7e-05	2.5e-05	-1.75153e+06	-1.75152e+06	17.9767	1.12e-05	1.44e-06	4.36e-05
SEMA7A	15	74701630	74726299	5	1.8e-05	1.4e-05	-1.75153e+06	-1.75152e+06	20.9809	2.32e-06	1.46e-06	4.39e-05
LEMD2	6	33738990	33756906	4	4.4e-05	5.4e-05	-1.75153e+06	-1.75152e+06	20.5136	2.96e-06	1.46e-06	4.39e-05
CYP7B1	8	65508529	65711348	8	2.3e-05	1.9e-05	-1.75153e+06	-1.75152e+06	21.1025	2.18e-06	1.47e-06	4.41e-05
TBC1D14	4	6911171	7034845	5	2.2e-05	1.8e-05	-1.75153e+06	-1.75152e+06	19.1308	6.1e-06	1.48e-06	4.44e-05
MANEAL	1	38259721	38267278	2	1.6e-05	1.7e-05	-1.75153e+06	-1.75152e+06	20.2241	3.44e-06	1.49e-06	4.47e-05
GNG7	19	2511218	2702746	11	1.8e-05	1.1e-05	-1.75153e+06	-1.75152e+06	18.7725	7.36e-06	1.53e-06	4.58e-05
CELF2	10	10838851	11378674	38	4e-05	1.8e-05	-1.75153e+06	-1.75152e+06	20.4395	3.08e-06	1.57e-06	4.69e-05
ZFP64	20	50700550	50808524	7	1.6e-05	1.2e-05	-1.75153e+06	-1.75152e+06	21.5977	1.68e-06	1.58e-06	4.71e-05
ZNF197	3	44666511	44689963	1	2e-05	3e-05	-1.75153e+06	-1.75152e+06	21.8691	1.46e-06	1.58e-06	4.71e-05
UQCRH	1	46769324	46782448	2	1.4e-05	1.6e-05	-1.75153e+06	-1.75152e+06	20.0033	3.87e-06	1.68e-06	4.98e-05
CCDC146	7	76751934	76924534	11	2.9e-05	1.8e-05	-1.70158e+06	-1.70157e+06	19.9797	3.91e-06	1.7e-06	5.03e-05
NME7	1	169101258	169337186	8	2.7e-05	1.9e-05	-1.75153e+06	-1.75152e+06	19.9731	3.93e-06	1.7e-06	5.05e-05
LCN8	9	139648838	139652995	3	2.4e-05	2.3e-05	-1.75153e+06	-1.75152e+06	17.6994	1.29e-05	1.71e-06	5.05e-05
SPTY2D1	11	18627948	18656020	4	4.5e-05	3.8e-05	-1.75153e+06	-1.75152e+06	17.5397	1.41e-05	1.73e-06	5.08e-05
ABCA13	7	48211057	48687091	22	3.3e-05	1.7e-05	-1.75153e+06	-1.75152e+06	19.947	3.98e-06	1.73e-06	5.08e-05
RANBP17	5	170288880	170727454	8	1.5e-05	1.1e-05	-1.75153e+06	-1.75152e+06	19.2205	5.82e-06	1.74e-06	5.12e-05
SPDEF	6	34505579	34524110	5	2.5e-05	1.9e-05	-1.75153e+06	-1.75152e+06	20.1684	3.55e-06	1.75e-06	5.13e-05
SNAI3	16	88744090	88753192	2	3.9e-05	4.2e-05	-1.75153e+06	-1.75152e+06	20.5171	2.96e-06	1.77e-06	5.18e-05
USP5	12	6961285	6975796	1	1.9e-05	2.8e-05	-1.75153e+06	-1.75152e+06	19.9159	4.05e-06	1.81e-06	5.26e-05
TPI1	12	6976288	6980110	1	1.9e-05	2.8e-05	-1.75153e+06	-1.75152e+06	19.9159	4.05e-06	1.81e-06	5.26e-05
SPSB2	12	6980099	6982521	1	1.9e-05	2.8e-05	-1.75153e+06	-1.75152e+06	19.9159	4.05e-06	1.81e-06	5.26e-05
NANOS2	19	46416472	46418036	4	3.1e-05	2.7e-05	-1.75153e+06	-1.75152e+06	18.4779	8.59e-06	1.82e-06	5.28e-05
MIER3	5	56215429	56247957	6	4.2e-05	3.3e-05	-1.75153e+06	-1.75152e+06	19.0975	6.21e-06	1.87e-06	5.42e-05
USMG5	10	105148807	105156270	2	1.4e-05	1.5e-05	-1.75153e+06	-1.75152e+06	20.1009	3.67e-06	1.87e-06	5.43e-05
CSMD3	8	113235157	114449242	29	3.8e-05	2.1e-05	-1.75153e+06	-1.75152e+06	20.6126	2.81e-06	1.88e-06	5.44e-05
C9orf3	9	97488886	97849500	9	1.2e-05	9e-06	-1.75153e+06	-1.75152e+06	17.5144	1.43e-05	1.92e-06	5.54e-05
PRDX1	1	45976707	45988562	3	2e-05	2e-05	-1.75153e+06	-1.75152e+06	19.7378	4.44e-06	1.93e-06	5.58e-05
PSMA5	1	109941653	109969108	2	3.5e-05	3.8e-05	-1.75153e+06	-1.75152e+06	19.723	4.48e-06	1.95e-06	5.61e-05
NKAIN3	8	63161501	63912211	34	8.1e-05	5.1e-05	-1.75153e+06	-1.75152e+06	20.5357	2.93e-06	1.95e-06	5.62e-05
INTS3	1	153700526	153746555	3	1.8e-05	1.7e-05	-1.75153e+06	-1.75152e+06	19.7091	4.51e-06	1.96e-06	5.64e-05
SORCS1	10	108333421	108924466	22	5.7e-05	2.9e-05	-1.75153e+06	-1.75152e+06	20.005	3.86e-06	1.97e-06	5.64e-05
PTPRC	1	198608098	198726605	12	3.2e-05	2.5e-05	-1.75153e+06	-1.75152e+06	19.6573	4.63e-06	2.02e-06	5.77e-05
PRKCDBP	11	6340176	6341740	6	2.2e-05	1.7e-05	-1.75153e+06	-1.75152e+06	17.2665	1.62e-05	2.04e-06	5.83e-05
ZNF385D	3	21459911	22414132	68	3.4e-05	1.4e-05	-1.74295e+06	-1.74294e+06	21.317	1.95e-06	2.07e-06	5.89e-05
SPEG	2	220299552	220358354	2	2.4e-05	2.5e-05	-1.75153e+06	-1.75152e+06	20.4311	3.09e-06	2.09e-06	5.96e-05
NOL4	18	31431064	31803515	10	3.4e-05	2.4e-05	-1.75153e+06	-1.75151e+06	24.2003	4.34e-07	2.1e-06	5.97e-05
RSRC2	12	122989190	123011560	2	1.6e-05	1.8e-05	-1.75153e+06	-1.75152e+06	19.6119	4.74e-06	2.12e-06	6.02e-05
ZFAND2A	7	1192543	1199855	2	1.6e-05	1.8e-05	-1.75153e+06	-1.75152e+06	19.527	4.96e-06	2.16e-06	6.12e-05
MPPED2	11	30406040	30608260	18	5.2e-05	3.6e-05	-1.721e+06	-1.72099e+06	17.1513	1.73e-05	2.19e-06	6.19e-05
PACS1	11	65837747	66012218	4	2.9e-05	2.7e-05	-1.75153e+06	-1.75152e+06	17.1504	1.73e-05	2.19e-06	6.19e-05
ADAM12	10	127700960	128077127	51	3.7e-05	1.7e-05	-1.74075e+06	-1.74074e+06	19.774	4.36e-06	2.22e-06	6.26e-05
GNA12	7	2767739	2883963	4	1.8e-05	1.6e-05	-1.61416e+06	-1.61415e+06	19.458	5.14e-06	2.24e-06	6.3e-05
KNSTRN	15	40674922	40686489	3	2.5e-05	2.3e-05	-1.75153e+06	-1.75152e+06	20.1297	3.62e-06	2.27e-06	6.37e-05
TSPAN1	1	46640749	46651634	4	8.6e-05	7.2e-05	-1.75153e+06	-1.75152e+06	19.4231	5.24e-06	2.29e-06	6.42e-05
TAP1	6	32812986	32821748	12	3.9e-05	2.6e-05	-1.75153e+06	-1.75152e+06	19.613	4.74e-06	2.34e-06	6.55e-05
PCGF6	10	105062553	105110891	3	1.7e-05	1.6e-05	-1.75153e+06	-1.75152e+06	19.6722	4.6e-06	2.34e-06	6.55e-05
CRLF3	17	29109702	29151778	3	1.6e-05	1.5e-05	-1.75153e+06	-1.75152e+06	19.769	4.37e-06	2.38e-06	6.64e-05
HIVEP3	1	41972036	42501596	19	1.8e-05	1e-05	-1.75153e+06	-1.75152e+06	19.3466	5.45e-06	2.38e-06	6.64e-05
MAU2	19	19431496	19469563	4	1.9e-05	1.7e-05	-1.75153e+06	-1.75152e+06	17.975	1.12e-05	2.43e-06	6.76e-05
GOSR1	17	28804426	28853832	4	3.4e-05	2.8e-05	-1.75153e+06	-1.75152e+06	19.71	4.51e-06	2.45e-06	6.81e-05
HINT1	5	130494976	130501041	4	1.3e-05	1.2e-05	-1.75153e+06	-1.75152e+06	18.5965	8.08e-06	2.47e-06	6.85e-05
NPR1	1	153651093	153666468	2	2.1e-05	2.3e-05	-1.75153e+06	-1.75152e+06	19.2674	5.68e-06	2.49e-06	6.87e-05
TCF7L2	10	114709978	114927437	11	2.8e-05	1.7e-05	-1.75153e+06	-1.75152e+06	19.5545	4.89e-06	2.49e-06	6.87e-05
TSPAN2	1	115590632	115632121	6	3.2e-05	2.4e-05	-1.75153e+06	-1.75152e+06	19.2649	5.69e-06	2.49e-06	6.87e-05
HIP1	7	75162619	75368290	18	5.4e-05	2.9e-05	-1.721e+06	-1.72099e+06	19.2554	5.72e-06	2.5e-06	6.88e-05
ZCCHC8	12	122956146	122985543	2	1.6e-05	1.8e-05	-1.75153e+06	-1.75152e+06	19.2727	5.67e-06	2.54e-06	6.97e-05
NMU	4	56461396	56502465	2	1.4e-05	1.6e-05	-1.75153e+06	-1.75152e+06	18.1976	9.96e-06	2.54e-06	6.97e-05
PDCD11	10	105156387	105206052	7	3.3e-05	3e-05	-1.75153e+06	-1.75152e+06	19.4917	5.05e-06	2.57e-06	7.05e-05
KIZ	20	21106624	21227260	2	1.4e-05	1.6e-05	-1.75153e+06	-1.75152e+06	20.5591	2.89e-06	2.63e-06	7.2e-05
NMT1	17	43138322	43186384	7	3.1e-05	2.4e-05	-1.75153e+06	-1.75152e+06	19.5638	4.86e-06	2.65e-06	7.23e-05
RAD54L	1	46713367	46744145	5	1.5e-05	1.2e-05	-1.75153e+06	-1.75152e+06	19.1002	6.2e-06	2.72e-06	7.42e-05
RPL13	16	89613324	89633237	3	4.1e-05	3.8e-05	-1.75153e+06	-1.75152e+06	19.6644	4.62e-06	2.73e-06	7.43e-05
METTL21A	2	208473839	208490652	3	2.3e-05	2.2e-05	-1.75153e+06	-1.75152e+06	19.8715	4.14e-06	2.79e-06	7.58e-05
UNC5D	8	35092975	35654068	13	4.5e-05	2.7e-05	-1.75153e+06	-1.75152e+06	19.8283	4.24e-06	2.8e-06	7.6e-05
CASC5	15	40886447	40954881	5	1.9e-05	1.7e-05	-1.75153e+06	-1.75152e+06	19.7105	4.51e-06	2.82e-06	7.64e-05
GPN2	1	27205872	27216869	4	6.4e-05	5.3e-05	-1.75153e+06	-1.75152e+06	19.0229	6.46e-06	2.84e-06	7.67e-05
PCDH17	13	58204238	58303445	6	2.7e-05	2.1e-05	-1.65995e+06	-1.65994e+06	16.8429	2.03e-05	2.87e-06	7.75e-05
SEMA6D	15	47476403	48066420	36	5.5e-05	3.3e-05	-1.72007e+06	-1.72006e+06	19.6309	4.7e-06	2.94e-06	7.93e-05
SCAF11	12	46312914	46385898	4	1.9e-05	1.8e-05	-1.75153e+06	-1.75152e+06	18.9699	6.64e-06	2.98e-06	8.02e-05
TOX	8	59717977	60031767	26	2.4e-05	1.3e-05	-1.75153e+06	-1.75152e+06	19.6996	4.53e-06	2.99e-06	8.04e-05
GATAD2A	19	19496642	19619741	3	1.9e-05	2e-05	-1.75153e+06	-1.75152e+06	17.6115	1.35e-05	3e-06	8.06e-05
CPLX3	15	75118951	75124136	3	1.7e-05	1.7e-05	-1.75153e+06	-1.75152e+06	19.5596	4.88e-06	3.05e-06	8.18e-05
NCOA6	20	33302578	33413433	5	2.6e-05	2e-05	-1.64163e+06	-1.64162e+06	20.2467	3.4e-06	3.07e-06	8.21e-05
DLGAP5	14	55614834	55658396	3	1.1e-05	1.1e-05	-1.75153e+06	-1.75152e+06	17.8452	1.2e-05	3.09e-06	8.26e-05
UVSSA	4	1341043	1381837	4	2e-05	2.2e-05	-1.75153e+06	-1.75152e+06	17.8497	1.2e-05	3.11e-06	8.29e-05
GORASP1	3	39138090	39149854	5	4.3e-05	3.7e-05	-1.75153e+06	-1.75152e+06	20.4631	3.04e-06	3.13e-06	8.33e-05
ANO4	12	101133841	101522419	25	5.2e-05	3.2e-05	-1.75153e+06	-1.75152e+06	18.8632	7.02e-06	3.15e-06	8.38e-05
DLX6	7	96635290	96640352	2	2.9e-05	3.2e-05	-1.75153e+06	-1.75152e+06	18.7772	7.35e-06	3.22e-06	8.56e-05
NFIA	1	61542946	61928460	19	2.9e-05	1.6e-05	-1.75153e+06	-1.75152e+06	18.7545	7.43e-06	3.27e-06	8.68e-05
OTUD6B	8	92082424	92099323	1	1.8e-05	2.7e-05	-1.75153e+06	-1.75152e+06	19.4852	5.07e-06	3.33e-06	8.82e-05
ATF6B	6	32083045	32096017	4	2e-05	1.6e-05	-1.75153e+06	-1.75152e+06	18.9423	6.74e-06	3.34e-06	8.82e-05
ACSS2	20	33462766	33515769	4	5e-05	4.4e-05	-1.75153e+06	-1.75152e+06	20.0675	3.74e-06	3.35e-06	8.84e-05
FUT11	10	75531830	75535977	2	2.4e-05	2.6e-05	-1.75153e+06	-1.75152e+06	18.982	6.6e-06	3.36e-06	8.84e-05
SERPING1	11	57365027	57382326	2	1.8e-05	1.9e-05	-1.75153e+06	-1.75152e+06	16.4552	2.49e-05	3.37e-06	8.86e-05
GMEB2	20	62218955	62258381	4	2.6e-05	2.2e-05	-1.75153e+06	-1.75152e+06	20.0262	3.82e-06	3.42e-06	8.98e-05
NUDT16L1	16	4743526	4745860	1	1.8e-05	2.7e-05	-1.75153e+06	-1.75152e+06	19.216	5.84e-06	3.43e-06	8.98e-05
PADI6	1	17698741	17728195	3	1.9e-05	1.7e-05	-1.75153e+06	-1.75152e+06	18.6664	7.79e-06	3.43e-06	8.98e-05
BCHE	3	165490692	165555260	6	1.6e-05	1.2e-05	-1.75153e+06	-1.75152e+06	20.2692	3.36e-06	3.43e-06	8.98e-05
SPATS2	12	49760688	49921208	5	1.9e-05	1.5e-05	-1.75153e+06	-1.75152e+06	18.695	7.67e-06	3.45e-06	8.99e-05
DISP2	15	40650434	40663256	4	3.6e-05	3e-05	-1.75153e+06	-1.75152e+06	19.3173	5.54e-06	3.46e-06	9.02e-05
NOS1AP	1	162039581	162339813	27	4.7e-05	2.4e-05	-1.75153e+06	-1.75152e+06	18.6312	7.93e-06	3.5e-06	9.1e-05
STRBP	9	125878338	126030855	3	3e-05	2.8e-05	-1.75153e+06	-1.75152e+06	16.5402	2.38e-05	3.51e-06	9.11e-05
SLC35A4	5	139944420	139948683	5	3.3e-05	3e-05	-1.75153e+06	-1.75152e+06	17.9723	1.12e-05	3.51e-06	9.11e-05
B3GAT2	6	71566914	71667101	6	6.2e-05	4.6e-05	-1.75153e+06	-1.75152e+06	18.7994	7.26e-06	3.6e-06	9.32e-05
RARG	12	53604350	53626040	4	2.5e-05	2.2e-05	-1.75153e+06	-1.75152e+06	18.5761	8.16e-06	3.67e-06	9.49e-05
NPBWR2	20	62737183	62738184	2	2.1e-05	2.3e-05	-1.75153e+06	-1.75152e+06	19.8779	4.13e-06	3.68e-06	9.51e-05
CAPZA1	1	113162075	113214241	2	2e-05	2.2e-05	-1.75153e+06	-1.75152e+06	18.5118	8.44e-06	3.73e-06	9.61e-05
CNNM2	10	104678075	104838344	5	3.9e-05	3e-05	-1.75153e+06	-1.75152e+06	18.7796	7.34e-06	3.73e-06	9.61e-05
C8orf88	8	91970706	91997485	2	1.3e-05	1.4e-05	-1.75153e+06	-1.75152e+06	19.2512	5.73e-06	3.75e-06	9.65e-05
LRRC4C	11	40135524	41481186	79	3.4e-05	1.7e-05	-1.74457e+06	-1.74456e+06	16.2624	2.76e-05	3.79e-06	9.74e-05
HAGH	16	1859104	1877195	4	0.000135	0.000115	-1.75153e+06	-1.75152e+06	19.0141	6.49e-06	3.81e-06	9.75e-05
CACNA2D1	7	81575760	82073031	21	3e-05	1.6e-05	-1.67143e+06	-1.67142e+06	18.4599	8.68e-06	3.82e-06	9.76e-05
CHML	1	241792166	241799232	3	1.4e-05	1.3e-05	-1.75153e+06	-1.75152e+06	18.4663	8.65e-06	3.82e-06	9.76e-05
DDX19A	16	70380764	70407286	2	1.6e-05	1.8e-05	-1.75153e+06	-1.75152e+06	18.9906	6.57e-06	3.85e-06	9.82e-05
WBP1L	10	104503727	104576022	10	5.1e-05	4e-05	-1.75153e+06	-1.75152e+06	18.7123	7.6e-06	3.86e-06	9.84e-05
PEX7	6	137143702	137235072	4	1.8e-05	1.6e-05	-1.75153e+06	-1.75152e+06	18.6472	7.86e-06	3.9e-06	9.92e-05
XDH	2	31557188	31637611	15	2.6e-05	1.6e-05	-1.75153e+06	-1.75152e+06	19.1744	5.97e-06	3.99e-06	0.000101274
SPON1	11	13984184	14289679	11	2.1e-05	1.3e-05	-1.75153e+06	-1.75152e+06	16.1776	2.88e-05	4e-06	0.000101412
ZSWIM8	10	75545334	75561556	2	2.3e-05	2.5e-05	-1.75153e+06	-1.75152e+06	18.6395	7.9e-06	4.01e-06	0.000101653
BRE	2	28113482	28561768	13	3.4e-05	2.3e-05	-1.75153e+06	-1.75152e+06	19.1581	6.02e-06	4.02e-06	0.000101671
CYP1A2	15	75041184	75048941	2	1.3e-05	1.4e-05	-1.75153e+06	-1.75152e+06	19.0234	6.46e-06	4.04e-06	0.000101901
EPHA7	6	93949738	94129302	15	2.3e-05	1.3e-05	-1.75153e+06	-1.75152e+06	18.5512	8.27e-06	4.1e-06	0.000103408
MKLN1	7	130794855	131181398	27	3.6e-05	1.8e-05	-1.75153e+06	-1.75152e+06	18.3209	9.33e-06	4.12e-06	0.00010361
AAK1	2	69685127	69901566	9	2.8e-05	2.5e-05	-1.69047e+06	-1.69047e+06	19.0951	6.22e-06	4.15e-06	0.000104394
DOPEY1	6	83777385	83881069	4	1.3e-05	1.2e-05	-1.75153e+06	-1.75152e+06	18.5142	8.43e-06	4.18e-06	0.000104985
CHCHD1	10	75541808	75543406	2	2.3e-05	2.5e-05	-1.75153e+06	-1.75152e+06	18.5545	8.26e-06	4.2e-06	0.000105173
PPAN-P2RY11	19	10216899	10226065	1	1.6e-05	2.4e-05	-1.75153e+06	-1.75152e+06	17.0114	1.86e-05	4.26e-06	0.000105752
EIF3G	19	10225690	10230599	1	1.6e-05	2.4e-05	-1.75153e+06	-1.75152e+06	17.0114	1.86e-05	4.26e-06	0.000105752
ANGPTL6	19	10203013	10215710	1	1.6e-05	2.4e-05	-1.75153e+06	-1.75152e+06	17.0114	1.86e-05	4.26e-06	0.000105752
P2RY11	19	10222197	10226065	1	1.6e-05	2.4e-05	-1.75153e+06	-1.75152e+06	17.0114	1.86e-05	4.26e-06	0.000105752
PPAN	19	10216899	10221975	1	1.6e-05	2.4e-05	-1.75153e+06	-1.75152e+06	17.0114	1.86e-05	4.26e-06	0.000105752
SLC23A3	2	220026181	220035549	2	1.3e-05	1.5e-05	-1.75153e+06	-1.75152e+06	19.0386	6.4e-06	4.28e-06	0.000105752
CNPPD1	2	220036619	220042885	2	1.3e-05	1.5e-05	-1.75153e+06	-1.75152e+06	19.0386	6.4e-06	4.28e-06	0.000105752
FAM134A	2	220042939	220050197	2	1.3e-05	1.5e-05	-1.75153e+06	-1.75152e+06	19.0386	6.4e-06	4.28e-06	0.000105752
PAPLN	14	73704205	73741348	2	1.5e-05	1.6e-05	-1.75153e+06	-1.75152e+06	17.2748	1.62e-05	4.28e-06	0.000105752
NUP210L	1	153965166	154127592	5	2.7e-05	2.3e-05	-1.75153e+06	-1.75152e+06	18.207	9.91e-06	4.39e-06	0.000108371
PIEZO1	16	88781746	88851372	10	1.4e-05	9e-06	-1.75153e+06	-1.75152e+06	18.7325	7.52e-06	4.39e-06	0.000108371
GPN3	12	110890291	110906667	2	1.6e-05	1.7e-05	-1.75153e+06	-1.75152e+06	18.1906	9.99e-06	4.5e-06	0.000110844
SEC24C	10	75504039	75531933	3	1.7e-05	1.7e-05	-1.75153e+06	-1.75152e+06	18.4096	8.91e-06	4.53e-06	0.000111313
LRRC41	1	46744072	46769038	2	2.2e-05	2.4e-05	-1.75153e+06	-1.75152e+06	18.1384	1.03e-05	4.56e-06	0.00011189
CAMK2G	10	75572259	75634349	4	1.3e-05	1.2e-05	-1.75153e+06	-1.75152e+06	18.3774	9.06e-06	4.6e-06	0.000112617
DTD1	20	18568556	18744561	10	1.9e-05	1.6e-05	-1.75153e+06	-1.75152e+06	19.4238	5.23e-06	4.61e-06	0.000112617
KCTD20	6	36410544	36458918	2	2e-05	2.1e-05	-1.75153e+06	-1.75152e+06	18.3319	9.28e-06	4.61e-06	0.000112617
REV1	2	100016938	100106480	5	3.1e-05	2.6e-05	-1.75153e+06	-1.75152e+06	18.8904	6.92e-06	4.61e-06	0.000112645
BEND3	6	107386385	107436371	5	1.8e-05	1.4e-05	-1.75153e+06	-1.75152e+06	18.2527	9.67e-06	4.8e-06	0.000117102
GNAQ	9	80335189	80646219	6	1.9e-05	1.6e-05	-1.75153e+06	-1.75152e+06	16.0271	3.12e-05	4.82e-06	0.000117414
CPNE4	3	131252413	131759152	34	3.7e-05	1.8e-05	-1.73438e+06	-1.73437e+06	19.566	4.86e-06	4.83e-06	0.000117457
MEF2BNB	19	19287713	19303400	4	1.5e-05	1.4e-05	-1.75153e+06	-1.75152e+06	16.7851	2.09e-05	4.85e-06	0.000117744
OPRD1	1	29138654	29190208	5	2.3e-05	1.8e-05	-1.75153e+06	-1.75152e+06	18.0194	1.09e-05	4.86e-06	0.000117744
EIF5B	2	99953821	100016728	5	1.8e-05	1.6e-05	-1.75153e+06	-1.75152e+06	18.7811	7.33e-06	4.88e-06	0.000118032
ABHD6	3	58223233	58280463	9	3.4e-05	2.7e-05	-1.75153e+06	-1.75152e+06	19.5442	4.91e-06	4.88e-06	0.000118032
SUGP1	19	19387320	19431321	5	1.6e-05	1.4e-05	-1.75153e+06	-1.75152e+06	16.7708	2.11e-05	4.89e-06	0.00011812
PRKG2	4	82008643	82136271	6	1.5e-05	1.1e-05	-1.75153e+06	-1.75152e+06	17.0652	1.81e-05	4.9e-06	0.000118191
INPP5B	1	38326369	38412729	9	3e-05	2.1e-05	-1.75153e+06	-1.75152e+06	17.989	1.11e-05	4.94e-06	0.000118834
ADGRL2	1	82266082	82458107	12	2.2e-05	1.5e-05	-1.75153e+06	-1.75152e+06	17.9703	1.12e-05	4.99e-06	0.000119741
MEMO1	2	32092892	32236116	4	1.9e-05	1.5e-05	-1.75153e+06	-1.75152e+06	18.7384	7.5e-06	4.99e-06	0.000119741
LYRM7	5	130506641	130541119	5	1.1e-05	1e-05	-1.75153e+06	-1.75152e+06	17.3397	1.56e-05	5.01e-06	0.000120094
MOG	6	29624758	29640149	7	3.8e-05	2.9e-05	-1.67303e+06	-1.67302e+06	18.1554	1.02e-05	5.06e-06	0.000120702
ZFP57	6	29640169	29644931	7	3.8e-05	2.9e-05	-1.67303e+06	-1.67302e+06	18.1554	1.02e-05	5.06e-06	0.000120702
FBXL16	16	742500	755825	1	1.8e-05	2.6e-05	-1.75153e+06	-1.75152e+06	18.4551	8.7e-06	5.07e-06	0.000120702
WDR24	16	734622	740608	1	1.8e-05	2.6e-05	-1.75153e+06	-1.75152e+06	18.4551	8.7e-06	5.07e-06	0.000120702
WDHD1	14	55405656	55493819	3	1.8e-05	1.8e-05	-1.75153e+06	-1.75152e+06	16.9577	1.91e-05	5.12e-06	0.000121849
RBMS3	3	29322351	30051886	52	4e-05	1.7e-05	-1.74031e+06	-1.7403e+06	19.4439	5.18e-06	5.13e-06	0.000121849
NPTN	15	73852344	73925753	5	5.4e-05	4.4e-05	-1.75153e+06	-1.75152e+06	18.5246	8.39e-06	5.24e-06	0.0001243
ANO10	3	43407818	43663560	9	3.5e-05	3e-05	-1.75153e+06	-1.75152e+06	19.3589	5.42e-06	5.34e-06	0.000126638
DLST	14	75348594	75370450	5	2.7e-05	2.7e-05	-1.75153e+06	-1.75152e+06	16.8659	2.01e-05	5.4e-06	0.000127732
RORB	9	77112252	77303534	17	1.7e-05	1e-05	-1.71723e+06	-1.71722e+06	15.8417	3.44e-05	5.41e-06	0.000127901
UNC45A	15	91473410	91497323	2	1.3e-05	1.4e-05	-1.75153e+06	-1.75152e+06	18.4309	8.81e-06	5.5e-06	0.000129819
EFNA4	1	155036213	155042029	2	1.7e-05	1.8e-05	-1.75153e+06	-1.75152e+06	17.7836	1.24e-05	5.51e-06	0.000129942
ST3GAL4	11	126225540	126284536	4	1.5e-05	1.3e-05	-1.75153e+06	-1.75152e+06	15.6357	3.84e-05	5.59e-06	0.000131574
WDR48	3	39093477	39138155	5	6.4e-05	5.2e-05	-1.75153e+06	-1.75152e+06	19.2629	5.69e-06	5.6e-06	0.000131592
GEN1	2	17935152	17966632	3	9.4e-05	9.6e-05	-1.56837e+06	-1.56836e+06	18.5031	8.48e-06	5.63e-06	0.000132142
AP3B1	5	77298150	77590579	8	3.1e-05	2.4e-05	-1.75153e+06	-1.75152e+06	17.1304	1.75e-05	5.64e-06	0.000132142
QTRT1	19	10812112	10824043	3	1.8e-05	1.8e-05	-1.75153e+06	-1.75152e+06	16.5233	2.4e-05	5.65e-06	0.000132297
AHCY	20	32868071	32899608	2	4.9e-05	5.4e-05	-1.75153e+06	-1.75152e+06	18.9458	6.72e-06	5.83e-06	0.000136264
PML	15	74287014	74340160	4	1.5e-05	1.3e-05	-1.75153e+06	-1.75152e+06	18.3158	9.36e-06	5.84e-06	0.000136362
MYO16	13	109248500	109860355	54	4.3e-05	2e-05	-1.75153e+06	-1.75152e+06	15.6498	3.81e-05	5.91e-06	0.000137792
UBAP2L	1	154192427	154243986	7	1.8e-05	1.6e-05	-1.75153e+06	-1.75152e+06	17.65	1.33e-05	5.93e-06	0.000137901
DDX19B	16	70323670	70367735	1	1.7e-05	2.5e-05	-1.75153e+06	-1.75152e+06	18.1205	1.04e-05	6.01e-06	0.000139752
LSR	19	35739290	35758867	7	1.7e-05	1.3e-05	-1.75153e+06	-1.75152e+06	16.4112	2.55e-05	6.04e-06	0.000140067
PDE4D	5	58264865	59783925	69	5.1e-05	2.3e-05	-1.75153e+06	-1.75152e+06	17.005	1.86e-05	6.05e-06	0.000140272
NT5C2	10	104847774	104953063	6	2.7e-05	2e-05	-1.75153e+06	-1.75152e+06	17.8397	1.2e-05	6.1e-06	0.000141196
COPG1	3	128968453	128996616	2	1.4e-05	1.6e-05	-1.75153e+06	-1.75152e+06	19.052	6.36e-06	6.21e-06	0.000143437
KDELR2	7	6500712	6523849	4	1.8e-05	1.5e-05	-1.75153e+06	-1.75152e+06	17.5116	1.43e-05	6.35e-06	0.000146633
PHLPP2	16	71678827	71757798	6	5e-05	4.6e-05	-1.75153e+06	-1.75152e+06	17.9899	1.11e-05	6.43e-06	0.000148216
DUSP16	12	12626216	12715773	7	3.5e-05	2.6e-05	-1.75153e+06	-1.75152e+06	17.5148	1.43e-05	6.45e-06	0.000148306
KHDRBS3	8	136469702	136669068	7	2.3e-05	1.8e-05	-1.75153e+06	-1.75152e+06	18.1895	1e-05	6.45e-06	0.000148306
ZRANB2	1	71528974	71546972	4	1.3e-05	1.1e-05	-1.75153e+06	-1.75152e+06	17.4829	1.45e-05	6.48e-06	0.000148833
NHEJ1	2	219940046	220025587	2	1.3e-05	1.4e-05	-1.75153e+06	-1.75152e+06	18.2175	9.85e-06	6.53e-06	0.000149601
CAMK2B	7	44256749	44365230	5	1.7e-05	1.5e-05	-1.75153e+06	-1.75152e+06	17.403	1.51e-05	6.73e-06	0.000154178
UBR4	1	19401000	19536812	5	3.2e-05	2.8e-05	-1.75153e+06	-1.75152e+06	17.3982	1.52e-05	6.79e-06	0.000155145
ZNF527	19	37862007	37883967	4	4e-05	3.4e-05	-1.75153e+06	-1.75152e+06	16.2041	2.84e-05	6.81e-06	0.000155491
CSK	15	75074425	75095539	4	1.2e-05	1e-05	-1.75153e+06	-1.75152e+06	18.019	1.09e-05	6.83e-06	0.000155645
PGM3	6	83874592	83903655	2	1.3e-05	1.5e-05	-1.75153e+06	-1.75152e+06	17.5806	1.38e-05	6.86e-06	0.000156044
MAEA	4	1283642	1333925	5	1.5e-05	1.3e-05	-1.75153e+06	-1.75152e+06	16.4877	2.45e-05	6.87e-06	0.000156044
HAX1	1	154245039	154248351	4	1.9e-05	2e-05	-1.75153e+06	-1.75152e+06	17.375	1.53e-05	6.87e-06	0.000156044
CEP120	5	122680579	122759286	3	5.4e-05	5.1e-05	-1.75153e+06	-1.75152e+06	16.7674	2.11e-05	6.92e-06	0.000156956
EIF4E3	3	71728440	71803924	8	2.2e-05	1.4e-05	-1.75153e+06	-1.75152e+06	18.8108	7.22e-06	6.98e-06	0.000158089
ZNF804A	2	185463093	185804214	11	2e-05	1.5e-05	-1.75153e+06	-1.75152e+06	18.0633	1.07e-05	7.07e-06	0.000159819
SIGLECL1	19	51754332	51772582	5	2.2e-05	1.8e-05	-1.75153e+06	-1.75152e+06	16.1368	2.95e-05	7.08e-06	0.000159993
GSS	20	33516236	33543794	3	3.3e-05	3.5e-05	-1.75153e+06	-1.75152e+06	18.5476	8.29e-06	7.1e-06	0.000160179
DOCK3	3	50712672	51421629	12	3.4e-05	2.3e-05	-1.75153e+06	-1.75152e+06	18.7714	7.37e-06	7.12e-06	0.000160242
FAM69B	9	139607024	139619170	2	2.8e-05	3.1e-05	-1.45999e+06	-1.45998e+06	15.398	4.35e-05	7.13e-06	0.000160242
S100A14	1	153586731	153588808	1	1.7e-05	2.5e-05	-1.75153e+06	-1.75152e+06	17.301	1.6e-05	7.15e-06	0.000160242
S100A13	1	153591275	153606582	1	1.7e-05	2.5e-05	-1.75153e+06	-1.75152e+06	17.301	1.6e-05	7.15e-06	0.000160242
S100A16	1	153579362	153585514	1	1.7e-05	2.5e-05	-1.75153e+06	-1.75152e+06	17.301	1.6e-05	7.15e-06	0.000160242
YRDC	1	38268614	38273865	1	1.7e-05	2.5e-05	-1.75153e+06	-1.75152e+06	17.2922	1.6e-05	7.18e-06	0.00016058
C1orf122	1	38273473	38275126	1	1.7e-05	2.5e-05	-1.75153e+06	-1.75152e+06	17.2922	1.6e-05	7.18e-06	0.00016058
BTN3A2	6	26365387	26378548	5	4.8e-05	4.8e-05	-1.75153e+06	-1.75152e+06	17.4733	1.46e-05	7.26e-06	0.000162089
CHD3	17	7788096	7816075	5	2.7e-05	2.1e-05	-1.75153e+06	-1.75152e+06	17.6012	1.36e-05	7.36e-06	0.000164043
CTSB	8	11700033	11725646	7	3.8e-05	3.1e-05	-1.75153e+06	-1.75152e+06	17.9088	1.16e-05	7.45e-06	0.000165783
P4HA2	5	131528299	131563556	7	3.6e-05	2.7e-05	-1.75153e+06	-1.75152e+06	16.6207	2.28e-05	7.52e-06	0.000167076
IQSEC1	3	12938542	13114652	15	2.3e-05	1.3e-05	-1.75153e+06	-1.75152e+06	18.6567	7.82e-06	7.52e-06	0.000167076
VEGFA	6	43737946	43754224	5	1.4e-05	1.2e-05	-1.75153e+06	-1.75152e+06	17.395	1.52e-05	7.57e-06	0.000167863
GCH1	14	55308723	55369603	4	2.3e-05	2e-05	-1.75153e+06	-1.75152e+06	16.2663	2.75e-05	7.6e-06	0.000168352
GNAO1	16	56225251	56391356	8	4.2e-05	2.7e-05	-1.67864e+06	-1.67863e+06	17.6581	1.32e-05	7.62e-06	0.000168635
KRIT1	7	91828283	91875414	3	1.4e-05	1.4e-05	-1.75153e+06	-1.75152e+06	17.1643	1.71e-05	7.66e-06	0.000169109
TESK2	1	45809555	45956840	7	1.8e-05	1.4e-05	-1.75153e+06	-1.75152e+06	17.1615	1.72e-05	7.71e-06	0.000170033
RALY	20	32581458	32670991	3	2.4e-05	2.2e-05	-1.75153e+06	-1.75152e+06	18.3785	9.05e-06	7.72e-06	0.000170033
AP1G1	16	71762903	71843006	4	2.7e-05	2.7e-05	-1.75153e+06	-1.75152e+06	17.6319	1.34e-05	7.73e-06	0.000170033
PPTC7	12	110972237	111021064	2	1.4e-05	1.6e-05	-1.75153e+06	-1.75152e+06	17.1517	1.73e-05	7.82e-06	0.000171852
ZNF660	3	44626456	44641186	2	1.5e-05	1.7e-05	-1.47679e+06	-1.47678e+06	18.5496	8.28e-06	7.93e-06	0.000173985
CCDC85B	11	65657875	65659106	1	1.5e-05	2.2e-05	-1.75153e+06	-1.75152e+06	15.0397	5.26e-05	8.09e-06	0.000177093
FOSL1	11	65659616	65667997	1	1.5e-05	2.2e-05	-1.75153e+06	-1.75152e+06	15.0397	5.26e-05	8.09e-06	0.000177093
MTAP	9	21802635	21941040	5	1.8e-05	1.6e-05	-1.75153e+06	-1.75152e+06	15.1928	4.85e-05	8.11e-06	0.000177216
CTNND2	5	10971952	11904155	61	4.1e-05	1.9e-05	-1.74197e+06	-1.74196e+06	16.4689	2.47e-05	8.19e-06	0.000178612
THSD7B	2	137639718	138435287	42	2.8e-05	1.5e-05	-1.73844e+06	-1.73844e+06	17.7767	1.24e-05	8.19e-06	0.000178612
MDFIC	7	114562169	114659971	8	2.4e-05	1.6e-05	-1.68284e+06	-1.68283e+06	17.0033	1.87e-05	8.35e-06	0.000181791
RAPGEF4	2	173600525	173917621	20	4.6e-05	2.9e-05	-1.75153e+06	-1.75152e+06	17.7344	1.27e-05	8.37e-06	0.000182087
CPD	17	28705942	28796675	3	3.6e-05	3.4e-05	-1.75153e+06	-1.75152e+06	17.3292	1.57e-05	8.48e-06	0.000184256
SPN	16	29674271	29681828	2	2e-05	2.2e-05	-1.75153e+06	-1.75152e+06	17.4331	1.49e-05	8.56e-06	0.000185669
FUK	16	70488498	70514177	1	1.7e-05	2.5e-05	-1.75153e+06	-1.75152e+06	17.4158	1.5e-05	8.63e-06	0.000187089
MTF1	1	38275239	38325292	4	2.4e-05	2.1e-05	-1.75153e+06	-1.75152e+06	16.9419	1.93e-05	8.68e-06	0.000187751
CUX1	7	101459184	101927250	19	2.8e-05	1.6e-05	-1.75153e+06	-1.75152e+06	16.9026	1.97e-05	8.81e-06	0.000190317
ARPP21	3	35680666	35835988	9	4.9e-05	3.8e-05	-1.75153e+06	-1.75152e+06	18.3315	9.28e-06	8.82e-06	0.000190317
MEF2C	5	88014058	88199922	10	1.6e-05	1.3e-05	-1.75153e+06	-1.75152e+06	16.3284	2.66e-05	8.87e-06	0.000191138
DCAKD	17	43100706	43138473	6	3.3e-05	3.2e-05	-1.75153e+06	-1.75152e+06	17.2272	1.66e-05	8.95e-06	0.000192624
EPHA10	1	38181646	38230824	6	1.4e-05	1.1e-05	-1.75153e+06	-1.75152e+06	16.8565	2.02e-05	9.09e-06	0.000195353
CLIP1	12	122755981	122907179	4	2.5e-05	2.2e-05	-1.75153e+06	-1.75152e+06	16.8546	2.02e-05	9.16e-06	0.00019656
OPRL1	20	62711451	62731996	3	2.4e-05	2.2e-05	-1.75153e+06	-1.75152e+06	18.0321	1.09e-05	9.16e-06	0.00019656
MYH7B	20	33543704	33590240	4	3e-05	2.9e-05	-1.75153e+06	-1.75152e+06	18.0126	1.1e-05	9.25e-06	0.000198133
BLK	8	11351521	11422108	13	1.3e-05	9e-06	-1.70926e+06	-1.70925e+06	17.4823	1.45e-05	9.26e-06	0.000198133
RCCD1	15	91498106	91506355	3	1.5e-05	1.4e-05	-1.75153e+06	-1.75152e+06	17.3974	1.52e-05	9.46e-06	0.000202022
VWA7	6	31733178	31745108	4	4e-05	3.3e-05	-1.75153e+06	-1.75152e+06	16.9384	1.93e-05	9.65e-06	0.000205598
SAPCD1	6	31730773	31732627	4	4e-05	3.3e-05	-1.75153e+06	-1.75152e+06	16.9384	1.93e-05	9.65e-06	0.000205598
NPAS3	14	33404115	34273382	90	5.8e-05	2.4e-05	-1.75153e+06	-1.75152e+06	15.8346	3.46e-05	9.73e-06	0.000207094
FGFR3	4	1795039	1810599	5	1.5e-05	1.4e-05	-1.63491e+06	-1.6349e+06	15.8797	3.38e-05	9.79e-06	0.000208142
DCAF7	17	61627796	61671641	2	1.3e-05	1.5e-05	-1.75153e+06	-1.75152e+06	17.0501	1.82e-05	9.82e-06	0.000208415
RPL27A	11	8703995	8711419	2	1.4e-05	1.5e-05	-1.75153e+06	-1.75152e+06	14.7057	6.28e-05	9.95e-06	0.000211072
ILF2	1	153634264	153643504	1	1.6e-05	2.4e-05	-1.75153e+06	-1.75152e+06	16.6807	2.21e-05	9.99e-06	0.000211301
SNAPIN	1	153631130	153634328	1	1.6e-05	2.4e-05	-1.75153e+06	-1.75152e+06	16.6807	2.21e-05	9.99e-06	0.000211301
NDST3	4	118955500	119179789	6	1.2e-05	9e-06	-1.75153e+06	-1.75152e+06	15.8099	3.5e-05	1.02e-05	0.000215453
PRKD2	19	47177573	47220384	4	2.7e-05	2.6e-05	-1.75153e+06	-1.75152e+06	15.5055	4.11e-05	1.02e-05	0.000216051
KLF12	13	74260149	74708400	41	5.2e-05	2.7e-05	-1.75153e+06	-1.75152e+06	14.7374	6.18e-05	1.03e-05	0.000217068
FAM168A	11	73111837	73309234	7	1.4e-05	1.1e-05	-1.75153e+06	-1.75152e+06	14.6454	6.49e-05	1.03e-05	0.000217493
GPC6	13	93879078	95060274	69	3.2e-05	1.5e-05	-1.74356e+06	-1.74356e+06	14.7028	6.29e-05	1.05e-05	0.000221155
SLC25A12	2	172639915	172750816	3	3.1e-05	2.9e-05	-1.75153e+06	-1.75152e+06	17.2863	1.61e-05	1.06e-05	0.000221553
CACNA1H	16	1203241	1271772	5	2.3e-05	2e-05	-1.75153e+06	-1.75152e+06	17.0203	1.85e-05	1.06e-05	0.000221929
FTSJ3	17	61896793	61905031	1	1.6e-05	2.4e-05	-1.75153e+06	-1.75152e+06	16.8979	1.97e-05	1.06e-05	0.000222365
PSMC5	17	61904770	61909387	1	1.6e-05	2.4e-05	-1.75153e+06	-1.75152e+06	16.8979	1.97e-05	1.06e-05	0.000222365
RAPGEF2	4	160025224	160281314	7	1.5e-05	1.2e-05	-1.75153e+06	-1.75152e+06	15.7124	3.69e-05	1.08e-05	0.000225559
SMARCD2	17	61909441	61920699	1	1.6e-05	2.4e-05	-1.75153e+06	-1.75152e+06	16.8631	2.01e-05	1.08e-05	0.000225887
FIBP	11	65651211	65656010	1	1.4e-05	2.1e-05	-1.75153e+06	-1.75152e+06	14.5564	6.8e-05	1.09e-05	0.00022731
CTSW	11	65647284	65651212	1	1.4e-05	2.1e-05	-1.75153e+06	-1.75152e+06	14.5564	6.8e-05	1.09e-05	0.00022731
POU6F2	7	39017609	39504390	20	2.6e-05	1.6e-05	-1.72237e+06	-1.72236e+06	16.498	2.44e-05	1.1e-05	0.00022778
CHRNE	17	4801064	4806369	3	3e-05	2.8e-05	-1.75153e+06	-1.75152e+06	16.8266	2.05e-05	1.1e-05	0.000228841
C17orf107	17	4802948	4806227	3	3e-05	2.8e-05	-1.75153e+06	-1.75152e+06	16.8266	2.05e-05	1.1e-05	0.000228841
ITGB7	12	53585102	53601065	2	1.3e-05	1.5e-05	-1.75153e+06	-1.75152e+06	16.4972	2.44e-05	1.11e-05	0.000229618
VWC2	7	49813257	49961546	6	2.4e-05	1.8e-05	-1.75153e+06	-1.75152e+06	16.4682	2.47e-05	1.11e-05	0.000230331
SRA1	5	139929652	139937678	5	3.2e-05	2.9e-05	-1.75153e+06	-1.75152e+06	15.9236	3.3e-05	1.11e-05	0.00023034
ZFP28	19	57050317	57068170	5	1.6e-05	1.3e-05	-1.75153e+06	-1.75152e+06	15.3393	4.49e-05	1.13e-05	0.000232887
TRIM32	9	119360147	119463579	5	2.6e-05	2e-05	-1.75153e+06	-1.75152e+06	14.6567	6.45e-05	1.13e-05	0.000233408
APBB3	5	139937853	139944189	5	3.1e-05	2.9e-05	-1.75153e+06	-1.75152e+06	15.8916	3.35e-05	1.14e-05	0.000233681
RPS6KA5	14	91335086	91526993	8	2.2e-05	1.9e-05	-1.68284e+06	-1.68284e+06	15.5573	4e-05	1.14e-05	0.000234203
CNBD1	8	87878676	88394955	15	2.7e-05	1.6e-05	-1.75153e+06	-1.75152e+06	17.0761	1.8e-05	1.14e-05	0.000234203
RC3H2	9	125606835	125667562	3	2.4e-05	2.3e-05	-1.75153e+06	-1.75152e+06	14.6246	6.56e-05	1.16e-05	0.000236977
NFU1	2	69623245	69664760	3	3.1e-05	4.2e-05	-1.75153e+06	-1.75152e+06	17.0913	1.78e-05	1.17e-05	0.000239129
GPATCH3	1	27216979	27226962	4	5.4e-05	4.5e-05	-1.60576e+06	-1.60575e+06	16.378	2.59e-05	1.18e-05	0.000240433
MINK1	17	4736635	4801356	4	2.8e-05	2.6e-05	-1.75153e+06	-1.75152e+06	16.7045	2.18e-05	1.18e-05	0.000240433
ZNF540	19	38042273	38105080	5	1.9e-05	1.7e-05	-1.75153e+06	-1.75152e+06	15.258	4.69e-05	1.18e-05	0.000241573
STK38	6	36461666	36515256	2	1.7e-05	1.8e-05	-1.75153e+06	-1.75152e+06	16.5239	2.4e-05	1.2e-05	0.000245218
PRSS12	4	119201193	119274053	9	2.1e-05	1.5e-05	-1.75153e+06	-1.75152e+06	15.5234	4.07e-05	1.21e-05	0.000245555
NRF1	7	129251555	129396922	11	4e-05	2.8e-05	-1.75153e+06	-1.75152e+06	16.3078	2.69e-05	1.21e-05	0.000246908
TTLL11	9	124577953	124855885	11	1.8e-05	1.2e-05	-1.75153e+06	-1.75152e+06	14.5387	6.87e-05	1.22e-05	0.000247628
PYGM	11	64513861	64528187	1	1.4e-05	2.1e-05	-1.75153e+06	-1.75152e+06	14.3699	7.51e-05	1.23e-05	0.000248536
RASGRP2	11	64494383	64512928	1	1.4e-05	2.1e-05	-1.75153e+06	-1.75152e+06	14.3699	7.51e-05	1.23e-05	0.000248536
MYO6	6	76458893	76629254	6	2.5e-05	1.9e-05	-1.75153e+06	-1.75152e+06	16.4751	2.46e-05	1.23e-05	0.000249859
GKAP1	9	86354336	86444431	2	1.3e-05	1.5e-05	-1.75153e+06	-1.75152e+06	14.5079	6.98e-05	1.24e-05	0.000251219
SORCS2	4	7194374	7744564	48	2.8e-05	1.3e-05	-1.75153e+06	-1.75152e+06	15.4603	4.21e-05	1.25e-05	0.000252657
PDZRN3	3	73431582	73674072	16	2.4e-05	1.5e-05	-1.75153e+06	-1.75152e+06	17.5663	1.39e-05	1.28e-05	0.00025853
ZNF790	19	37309224	37341689	4	5.4e-05	4.9e-05	-1.75153e+06	-1.75152e+06	15.1069	5.08e-05	1.29e-05	0.000260459
DYX1C1	15	55709953	55800432	7	2.1e-05	1.6e-05	-1.75153e+06	-1.75152e+06	16.7781	2.1e-05	1.31e-05	0.000263118
CDK19	6	110931181	111136590	8	2.4e-05	1.8e-05	-1.75153e+06	-1.75152e+06	16.3638	2.61e-05	1.31e-05	0.000263118
RERE	1	8412464	8877699	10	1.5e-05	1.1e-05	-1.75153e+06	-1.75152e+06	16.1761	2.89e-05	1.31e-05	0.000263118
STX4	16	31044416	31051489	1	1.6e-05	2.4e-05	-1.75153e+06	-1.75152e+06	16.6029	2.3e-05	1.31e-05	0.000263118
POMGNT1	1	46654353	46685977	2	4.8e-05	5.2e-05	-1.75153e+06	-1.75152e+06	16.1611	2.91e-05	1.32e-05	0.00026487
SGCD	5	155462147	156194799	27	1e-05	5e-06	-1.72993e+06	-1.72992e+06	15.6163	3.88e-05	1.33e-05	0.000265358
PTH1R	3	46919236	46945289	3	3.3e-05	3.3e-05	-1.75153e+06	-1.75152e+06	17.4916	1.44e-05	1.33e-05	0.000265625
ZFP30	19	38123386	38148129	5	2e-05	1.7e-05	-1.75153e+06	-1.75152e+06	15.0529	5.23e-05	1.33e-05	0.000266291
MSI2	17	55333931	55762050	44	4e-05	1.9e-05	-1.75153e+06	-1.75152e+06	16.4582	2.49e-05	1.34e-05	0.000266795
STK33	11	8413417	8615836	7	1.4e-05	1.3e-05	-1.75153e+06	-1.75152e+06	14.2077	8.19e-05	1.36e-05	0.000270066
HMCES	3	128997680	129025029	2	1.2e-05	1.4e-05	-1.75153e+06	-1.75152e+06	17.445	1.48e-05	1.36e-05	0.000270465
PLCD4	2	219472488	219501909	3	1.3e-05	1.2e-05	-1.75153e+06	-1.75152e+06	16.7832	2.1e-05	1.37e-05	0.000271599
ZNF142	2	219502639	219524355	3	1.3e-05	1.2e-05	-1.75153e+06	-1.75152e+06	16.7832	2.1e-05	1.37e-05	0.000271599
CTNND1	11	57520756	57586652	4	1.9e-05	2e-05	-1.75153e+06	-1.75152e+06	14.152	8.43e-05	1.4e-05	0.000278278
MAP3K3	17	61699404	61773670	1	1.6e-05	2.3e-05	-1.75153e+06	-1.75152e+06	16.3531	2.63e-05	1.41e-05	0.000279952
NFASC	1	204797782	204991950	13	2.1e-05	1.4e-05	-1.66699e+06	-1.66699e+06	16.0273	3.12e-05	1.42e-05	0.000281089
C15orf65	15	55700723	55710910	2	1.5e-05	1.7e-05	-1.75153e+06	-1.75152e+06	16.5992	2.31e-05	1.44e-05	0.000284001
NUMB	14	73741858	73925288	4	1.4e-05	1.3e-05	-1.75153e+06	-1.75152e+06	15.1319	5.01e-05	1.46e-05	0.000287024
NYAP2	2	226264426	226518734	18	2.6e-05	1.7e-05	-1.75153e+06	-1.75152e+06	16.6295	2.27e-05	1.48e-05	0.00029205
HR	8	21971932	21988566	3	3e-05	3.2e-05	-1.75153e+06	-1.75152e+06	16.5548	2.36e-05	1.49e-05	0.000293227
PTPRN2	7	157331750	158380482	57	4.1e-05	1.8e-05	-1.75153e+06	-1.75152e+06	15.9062	3.33e-05	1.51e-05	0.000296288
TAF5	10	105127724	105148822	1	1.5e-05	2.3e-05	-1.75153e+06	-1.75152e+06	16.1136	2.98e-05	1.51e-05	0.000296348
LTBP2	14	74964886	75079034	8	2.4e-05	1.7e-05	-1.75153e+06	-1.75152e+06	15.066	5.19e-05	1.51e-05	0.000296348
ASTN1	1	176826441	177134024	16	4.3e-05	2.4e-05	-1.75153e+06	-1.75152e+06	15.9022	3.34e-05	1.52e-05	0.000297985
STK36	2	219536749	219567440	2	1.2e-05	1.3e-05	-1.75153e+06	-1.75152e+06	16.5431	2.38e-05	1.55e-05	0.000303142
KCNAB1	3	155838337	156256927	15	2.4e-05	1.5e-05	-1.71265e+06	-1.71265e+06	17.1766	1.7e-05	1.55e-05	0.000303142
C14orf159	14	91526677	91691976	10	2.2e-05	1.5e-05	-1.69658e+06	-1.69657e+06	15.0156	5.33e-05	1.56e-05	0.000303633
RAD9B	12	110940005	110973952	2	1.4e-05	1.5e-05	-1.75153e+06	-1.75152e+06	15.8371	3.45e-05	1.58e-05	0.000307534
KLC2	11	66024765	66035332	1	1.4e-05	2e-05	-1.75153e+06	-1.75152e+06	13.9525	9.37e-05	1.59e-05	0.000309281
RAB1B	11	66036056	66044963	1	1.4e-05	2e-05	-1.75153e+06	-1.75152e+06	13.9525	9.37e-05	1.59e-05	0.000309281
LIMD2	17	61773249	61778527	1	1.5e-05	2.3e-05	-1.75153e+06	-1.75152e+06	16.1136	2.98e-05	1.6e-05	0.000311608
B3GAT1	11	134248398	134281880	3	2.3e-05	2.3e-05	-1.75153e+06	-1.75152e+06	13.9255	9.51e-05	1.62e-05	0.000313814
CAPZA2	7	116502533	116559315	1	1.5e-05	2.3e-05	-1.75153e+06	-1.75152e+06	15.7659	3.58e-05	1.63e-05	0.000315219
NUDT18	8	21964383	21966932	3	2.4e-05	2.6e-05	-1.75153e+06	-1.75152e+06	16.3781	2.59e-05	1.63e-05	0.000315963
SPAG16	2	214149103	215275225	30	3.3e-05	1.7e-05	-1.75153e+06	-1.75152e+06	16.4284	2.53e-05	1.64e-05	0.000318123
SRD5A3	4	56212388	56239267	4	1.2e-05	1.1e-05	-1.75153e+06	-1.75152e+06	14.9909	5.4e-05	1.65e-05	0.000318123
IQCJ	3	158787041	158984096	5	1.5e-05	1.2e-05	-1.75153e+06	-1.75152e+06	17.0338	1.84e-05	1.66e-05	0.000321042
PKHD1	6	51480145	51952423	21	4.9e-05	3e-05	-1.75153e+06	-1.75152e+06	15.8906	3.36e-05	1.69e-05	0.00032455
COPS5	8	67955314	67974562	2	3e-05	3.5e-05	-1.75153e+06	-1.75152e+06	16.3148	2.68e-05	1.69e-05	0.00032455
RNF25	2	219528587	219536781	2	1.4e-05	1.6e-05	-1.75153e+06	-1.75152e+06	16.3739	2.6e-05	1.69e-05	0.00032547
YJEFN3	19	19639670	19648393	2	3.5e-05	3.9e-05	-1.75153e+06	-1.75152e+06	14.6247	6.56e-05	1.71e-05	0.000329425
KCTD6	3	58477823	58488087	4	1.7e-05	1.5e-05	-1.75153e+06	-1.75152e+06	16.9512	1.92e-05	1.73e-05	0.00033241
LOC100144595	2	155292365	155313950	7	1.9e-05	1.4e-05	-1.75153e+06	-1.75152e+06	16.3084	2.69e-05	1.75e-05	0.000335562
MRVI1	11	10594638	10715535	6	1.4e-05	1.3e-05	-1.75153e+06	-1.75152e+06	13.7926	0.000102	1.76e-05	0.000336275
TACO1	17	61678231	61685725	1	1.5e-05	2.3e-05	-1.75153e+06	-1.75152e+06	15.9266	3.29e-05	1.77e-05	0.000338344
NDUFA13	19	19626550	19639858	2	3.5e-05	3.9e-05	-1.75153e+06	-1.75152e+06	14.5674	6.76e-05	1.77e-05	0.000338746
LAMB2	3	49158547	49170599	1	1.6e-05	2.4e-05	-1.75153e+06	-1.75152e+06	16.8979	1.97e-05	1.78e-05	0.0003393
TSSK6	19	19625028	19626469	2	3.5e-05	3.9e-05	-1.75153e+06	-1.75152e+06	14.5492	6.83e-05	1.79e-05	0.000341626
PIGK	1	77554666	77685132	4	1.5e-05	1.4e-05	-1.61416e+06	-1.61415e+06	15.5958	3.92e-05	1.8e-05	0.00034187
CSNK1G3	5	122847793	122952739	5	1.5e-05	1.2e-05	-1.75153e+06	-1.75152e+06	15.0673	5.19e-05	1.81e-05	0.00034434
CA10	17	49707674	50237377	31	3.8e-05	2.1e-05	-1.75153e+06	-1.75152e+06	15.879	3.38e-05	1.81e-05	0.000344581
COL12A1	6	75794042	75915623	6	1.8e-05	1.5e-05	-1.75153e+06	-1.75152e+06	15.7505	3.61e-05	1.82e-05	0.000344613
SLC17A4	6	25754927	25781403	10	2.5e-05	1.9e-05	-1.75153e+06	-1.75152e+06	15.7442	3.63e-05	1.82e-05	0.000345385
CHST8	19	34112861	34264414	15	1.3e-05	8e-06	-1.75153e+06	-1.75152e+06	14.4977	7.02e-05	1.85e-05	0.000349733
BCS1L	2	219524379	219528166	2	1.4e-05	1.6e-05	-1.75153e+06	-1.75152e+06	16.1883	2.87e-05	1.86e-05	0.00035235
LTB	6	31548335	31550202	6	6.1e-05	4.4e-05	-1.65995e+06	-1.65994e+06	15.6888	3.73e-05	1.88e-05	0.000354565
GALNTL6	4	172734575	173961559	27	2.7e-05	1.4e-05	-1.75153e+06	-1.75152e+06	14.7596	6.11e-05	1.89e-05	0.000355793
VDAC2	10	76969912	76991206	2	1.3e-05	1.4e-05	-1.75153e+06	-1.75152e+06	15.6779	3.75e-05	1.9e-05	0.000357903
FDFT1	8	11653467	11696818	9	2.4e-05	1.8e-05	-1.75153e+06	-1.75152e+06	16.0809	3.03e-05	1.9e-05	0.000357903
TNF	6	31543344	31546113	7	5.7e-05	3.9e-05	-1.67303e+06	-1.67302e+06	15.6585	3.79e-05	1.91e-05	0.00035835
LTA	6	31539876	31542101	7	5.7e-05	3.9e-05	-1.67303e+06	-1.67302e+06	15.6585	3.79e-05	1.91e-05	0.00035835
IQCJ-SCHIP1	3	158787041	159615155	26	3.4e-05	2e-05	-1.75153e+06	-1.75152e+06	16.7003	2.19e-05	1.96e-05	0.000367638
WBP2NL	22	42391607	42428935	3	1.7e-05	1.8e-05	-1.75153e+06	-1.75152e+06	15.0846	5.14e-05	1.96e-05	0.000368131
ZNF569	19	37901778	37960167	4	3.2e-05	2.7e-05	-1.60576e+06	-1.60575e+06	14.3884	7.44e-05	1.97e-05	0.000368773
TTLL4	2	219575558	219620139	3	1.8e-05	1.8e-05	-1.75153e+06	-1.75152e+06	16.064	3.06e-05	1.99e-05	0.000371678
ZBTB10	8	81397854	81438500	4	1.4e-05	1.2e-05	-1.75153e+06	-1.75152e+06	15.9907	3.18e-05	1.99e-05	0.000371997
PPP1R13B	14	104200088	104315116	2	1.5e-05	1.6e-05	-1.75153e+06	-1.75152e+06	14.5601	6.79e-05	2.02e-05	0.000377037
TPM3	1	154127780	154164611	5	1.6e-05	1.3e-05	-1.75153e+06	-1.75152e+06	15.374	4.41e-05	2.02e-05	0.000377462
SOX7	8	10581278	10588084	1	1.5e-05	2.3e-05	-1.75153e+06	-1.75152e+06	15.952	3.25e-05	2.03e-05	0.000378239
ST7L	1	113066140	113162040	4	1.6e-05	1.5e-05	-1.75153e+06	-1.75152e+06	15.3506	4.46e-05	2.05e-05	0.000381452
CAMTA1	1	6845384	7829766	54	4e-05	1.9e-05	-1.72993e+06	-1.72992e+06	15.3416	4.49e-05	2.06e-05	0.000382892
ZNF470	19	57078401	57099965	2	2e-05	2.3e-05	-1.75153e+06	-1.75152e+06	14.3036	7.78e-05	2.07e-05	0.000383835
TRIM66	11	8633584	8704205	6	1.1e-05	8e-06	-1.75153e+06	-1.75152e+06	13.5286	0.000117	2.07e-05	0.000383835
CXXC5	5	139028301	139063467	3	1.4e-05	1.3e-05	-1.75153e+06	-1.75152e+06	14.818	5.92e-05	2.09e-05	0.000386287
GAL3ST3	11	65808236	65816651	2	2e-05	2.3e-05	-1.75153e+06	-1.75152e+06	13.5116	0.000119	2.09e-05	0.000387087
COG4	16	70514472	70557457	2	1.2e-05	1.3e-05	-1.75153e+06	-1.75152e+06	15.6944	3.72e-05	2.1e-05	0.000387608
MCTP1	5	94038280	94620279	37	3.8e-05	1.9e-05	-1.75153e+06	-1.75152e+06	14.7934	6e-05	2.12e-05	0.000390435
FAM114A2	5	153369723	153418497	2	4e-05	4.5e-05	-1.75153e+06	-1.75152e+06	14.7739	6.06e-05	2.14e-05	0.000394344
INA	10	105036919	105050108	1	1.5e-05	2.2e-05	-1.75153e+06	-1.75152e+06	15.4384	4.26e-05	2.16e-05	0.000396941
DPP10	2	115199899	116603328	56	3.6e-05	1.7e-05	-1.7319e+06	-1.73189e+06	15.9038	3.33e-05	2.16e-05	0.000396941
TRIM71	3	32859510	32933771	6	2.2e-05	1.8e-05	-1.75153e+06	-1.75152e+06	16.5017	2.43e-05	2.16e-05	0.000396941
HKR1	19	37825580	37855357	3	2.7e-05	2.6e-05	-1.75153e+06	-1.75152e+06	14.2259	8.11e-05	2.17e-05	0.000397759
MLF1	3	158288953	158324249	4	2.3e-05	2.1e-05	-1.75153e+06	-1.75152e+06	16.484	2.45e-05	2.18e-05	0.000399549
CDKL4	2	39405688	39471114	4	2.3e-05	2e-05	-1.75153e+06	-1.75152e+06	15.8727	3.39e-05	2.19e-05	0.000402067
GRIN2B	12	13713684	14133022	35	2.8e-05	1.6e-05	-1.75153e+06	-1.75152e+06	15.1982	4.84e-05	2.22e-05	0.000406355
USP19	3	49145479	49158371	1	1.6e-05	2.3e-05	-1.75153e+06	-1.75152e+06	16.396	2.57e-05	2.27e-05	0.000415862
ARHGAP30	1	161016731	161039760	3	2.2e-05	2.2e-05	-1.75153e+06	-1.75152e+06	15.1567	4.95e-05	2.28e-05	0.00041598
DUSP14	17	35849951	35873603	2	1.5e-05	1.7e-05	-1.75153e+06	-1.75152e+06	15.4405	4.26e-05	2.28e-05	0.000416682
TNIP2	4	2743387	2758103	3	4.3e-05	4.1e-05	-1.75153e+06	-1.75152e+06	14.3995	7.39e-05	2.33e-05	0.000424325
ANKRD11	16	89334029	89556969	12	1.8e-05	1.3e-05	-1.70574e+06	-1.70573e+06	15.4585	4.22e-05	2.37e-05	0.000431362
MSRA	8	9911830	10286401	29	2e-05	1.2e-05	-1.75153e+06	-1.75152e+06	15.6504	3.81e-05	2.37e-05	0.000431362
PABPN1L	16	88929746	88933068	2	1.4e-05	1.6e-05	-1.75153e+06	-1.75152e+06	15.4325	4.28e-05	2.4e-05	0.000435797
TRAPPC2L	16	88923465	88929086	2	1.4e-05	1.6e-05	-1.75153e+06	-1.75152e+06	15.4325	4.28e-05	2.4e-05	0.000435797
B3GALTL	13	31774112	31906413	5	1.9e-05	1.7e-05	-1.75153e+06	-1.75152e+06	13.3496	0.000129	2.4e-05	0.000435797
KCTD10	12	109886460	109915165	2	1.5e-05	1.7e-05	-1.75153e+06	-1.75152e+06	15.0027	5.37e-05	2.47e-05	0.000446449
GFM1	3	158362286	158410361	5	1.2e-05	1e-05	-1.75153e+06	-1.75152e+06	16.1945	2.86e-05	2.51e-05	0.000453882
CPLX1	4	778745	819945	4	2.7e-05	2.4e-05	-1.75153e+06	-1.75152e+06	14.2702	7.92e-05	2.51e-05	0.000453882
TNRC6B	22	40440046	40731812	9	1.9e-05	1.3e-05	-1.75153e+06	-1.75152e+06	14.6282	6.55e-05	2.52e-05	0.000454951
CCDC96	4	7042576	7044728	1	1.4e-05	2.1e-05	-1.75153e+06	-1.75152e+06	14.257	7.97e-05	2.53e-05	0.000455464
TADA2B	4	7045156	7059679	1	1.4e-05	2.1e-05	-1.75153e+06	-1.75152e+06	14.257	7.97e-05	2.53e-05	0.000455464
GRPEL1	4	7061780	7069800	1	1.4e-05	2.1e-05	-1.75153e+06	-1.75152e+06	14.257	7.97e-05	2.53e-05	0.000455464
CHSY3	5	129240389	129522327	8	1.3e-05	9e-06	-1.75153e+06	-1.75152e+06	14.4632	7.15e-05	2.55e-05	0.000458522
ZNF585A	19	37638340	37663643	2	1.6e-05	1.8e-05	-1.75153e+06	-1.75152e+06	13.9331	9.47e-05	2.57e-05	0.00046157
PDE7A	8	66626569	66753969	10	3.4e-05	2.2e-05	-1.75153e+06	-1.75152e+06	15.4922	4.14e-05	2.57e-05	0.00046157
EMP1	12	13349602	13369708	7	1.9e-05	1.5e-05	-1.75153e+06	-1.75152e+06	14.9186	5.61e-05	2.58e-05	0.000462139
BBS4	15	72978520	73030817	3	1.4e-05	1.4e-05	-1.75153e+06	-1.75152e+06	15.4696	4.19e-05	2.61e-05	0.000466645
ADGRA1	10	134884433	134945179	3	1.9e-05	1.8e-05	-1.75153e+06	-1.75152e+06	15.0469	5.24e-05	2.65e-05	0.000474233
PCBP3	21	47268023	47362368	8	1.4e-05	1.1e-05	-1.75153e+06	-1.75152e+06	15.3797	4.4e-05	2.67e-05	0.000476875
PCGF3	4	699537	764428	4	1.8e-05	1.8e-05	-1.75153e+06	-1.75152e+06	14.1644	8.38e-05	2.67e-05	0.000476875
FAM216A	12	110906232	110928192	4	1.1e-05	1e-05	-1.61416e+06	-1.61415e+06	14.8448	5.84e-05	2.68e-05	0.000478281
ARFGEF1	8	68085746	68255912	6	1.9e-05	1.6e-05	-1.75153e+06	-1.75152e+06	15.3583	4.45e-05	2.76e-05	0.000490935
ATP10B	5	159990127	160279219	19	1e-05	5e-06	-1.72261e+06	-1.7226e+06	14.3241	7.69e-05	2.76e-05	0.00049106
ANKRD29	18	21179977	21242849	5	2.5e-05	2e-05	-1.75153e+06	-1.75152e+06	18.2022	9.93e-06	2.77e-05	0.00049131
KCNIP2	10	103585731	103603769	4	1.7e-05	1.6e-05	-1.75153e+06	-1.75152e+06	14.9659	5.47e-05	2.77e-05	0.000491364
HIC2	22	21771693	21805752	1	1.4e-05	2.1e-05	-1.75153e+06	-1.75152e+06	14.4508	7.19e-05	2.78e-05	0.00049218
ABCG5	2	44039611	44066039	6	1.9e-05	1.5e-05	-1.75153e+06	-1.75152e+06	15.4182	4.31e-05	2.78e-05	0.00049218
IGSF9	1	159896829	159915386	4	1.8e-05	1.6e-05	-1.75153e+06	-1.75152e+06	14.779	6.04e-05	2.8e-05	0.000494656
TESPA1	12	55342087	55378965	2	1.1e-05	1.2e-05	-1.75153e+06	-1.75152e+06	14.7532	6.13e-05	2.82e-05	0.000498186
ERCC2	19	45854649	45873845	4	1.5e-05	1.3e-05	-1.75153e+06	-1.75152e+06	13.7755	0.000103	2.82e-05	0.000498186
SMC6	2	17845079	17935096	4	4.2e-05	4.9e-05	-1.61416e+06	-1.61415e+06	15.386	4.38e-05	2.83e-05	0.000498186
LRBA	4	151185811	151936879	19	3.3e-05	2.7e-05	-1.72084e+06	-1.72083e+06	14.0686	8.81e-05	2.83e-05	0.000498186
UIMC1	5	176332006	176433795	4	2.8e-05	2.6e-05	-1.75153e+06	-1.75152e+06	14.2725	7.91e-05	2.84e-05	0.00050045
ABCG4	11	119019750	119033375	2	1.3e-05	1.5e-05	-1.75153e+06	-1.75152e+06	13.0043	0.000155	2.87e-05	0.000504507
AK5	1	77747662	78025654	34	3.3e-05	1.9e-05	-1.71921e+06	-1.7192e+06	14.7293	6.21e-05	2.87e-05	0.000504507
TMEM30A	6	75962638	75994632	5	2e-05	1.8e-05	-1.64163e+06	-1.64163e+06	14.8809	5.73e-05	2.89e-05	0.000507125
IL17RD	3	57124010	57204345	8	1.8e-05	1.5e-05	-1.75153e+06	-1.75152e+06	15.8994	3.34e-05	2.9e-05	0.000508968
PTCHD4	6	47845157	48036425	9	3.3e-05	2.2e-05	-1.68674e+06	-1.68673e+06	14.8698	5.76e-05	2.91e-05	0.00050909
DGKB	7	14184674	14943281	52	4.3e-05	2.1e-05	-1.74096e+06	-1.74095e+06	14.6699	6.4e-05	2.94e-05	0.000514459
STRADA	17	61780192	61819330	2	1.2e-05	1.3e-05	-1.75153e+06	-1.75152e+06	14.9489	5.52e-05	2.96e-05	0.000517039
TRIM59	3	160153291	160167626	4	1.2e-05	1.1e-05	-1.75153e+06	-1.75152e+06	15.8551	3.42e-05	2.97e-05	0.000518043
PTBP2	1	97187161	97280605	10	2.2e-05	1.9e-05	-1.75153e+06	-1.75152e+06	14.6473	6.48e-05	3e-05	0.000523496
LMO3	12	16701306	16761148	3	2.6e-05	3.2e-05	-1.56837e+06	-1.56836e+06	14.6327	6.53e-05	3.01e-05	0.000523496
OR10Q1	11	57995354	57996390	2	2.5e-05	2.8e-05	-1.75153e+06	-1.75152e+06	12.9297	0.000162	3.01e-05	0.000523496
DUPD1	10	76797230	76833383	6	1.5e-05	1.2e-05	-1.75153e+06	-1.75152e+06	14.7959	5.99e-05	3.03e-05	0.000526628
SLC44A2	19	10713121	10755235	4	1.6e-05	1.6e-05	-1.75153e+06	-1.75152e+06	13.6406	0.000111	3.06e-05	0.000530621
CSDE1	1	115259534	115300671	3	2.4e-05	2.3e-05	-1.75153e+06	-1.75152e+06	14.6131	6.6e-05	3.06e-05	0.000530789
STON1-GTF2A1L	2	48757064	49003656	22	3.3e-05	1.7e-05	-1.72502e+06	-1.72502e+06	15.23	4.76e-05	3.07e-05	0.000531183
LRRC46	17	45908993	45915079	4	3.2e-05	2.8e-05	-1.75153e+06	-1.75152e+06	14.8761	5.74e-05	3.08e-05	0.000532355
PSMB8	6	32808494	32812712	12	2.3e-05	1.6e-05	-1.75153e+06	-1.75152e+06	14.75	6.14e-05	3.1e-05	0.000536187
KCNQ5	6	73331571	73908574	38	2.5e-05	1.3e-05	-1.73707e+06	-1.73706e+06	14.7452	6.15e-05	3.11e-05	0.000537006
CSH2	17	61949372	61951089	1	1.4e-05	2.2e-05	-1.75153e+06	-1.75152e+06	14.8504	5.82e-05	3.12e-05	0.000537961
NLRX1	11	119039036	119054725	2	1.4e-05	1.6e-05	-1.75153e+06	-1.75152e+06	12.8664	0.000167	3.13e-05	0.000539639
NDUFS4	5	52856464	52979171	5	2.1e-05	1.9e-05	-1.75153e+06	-1.75152e+06	14.085	8.74e-05	3.16e-05	0.00054493
PI4K2A	10	99400443	99436187	5	2.3e-05	2.2e-05	-1.75153e+06	-1.75152e+06	14.7082	6.27e-05	3.17e-05	0.000546063
PACRG	6	163148164	163736524	39	3.7e-05	1.8e-05	-1.75153e+06	-1.75152e+06	14.6851	6.35e-05	3.21e-05	0.000551784
LY75	2	160659866	160761267	11	5.3e-05	3.5e-05	-1.75153e+06	-1.75152e+06	15.1384	5e-05	3.22e-05	0.000552049
GALNS	16	88880142	88923374	6	1.4e-05	1.2e-05	-1.75153e+06	-1.75152e+06	14.868	5.77e-05	3.22e-05	0.000552074
RNF112	17	19314491	19320589	2	2.4e-05	3.1e-05	-1.75153e+06	-1.75152e+06	14.7479	6.14e-05	3.29e-05	0.000563855
STRN4	19	47222768	47250251	3	6e-05	5.8e-05	-1.75153e+06	-1.75152e+06	13.5062	0.000119	3.31e-05	0.000566179
L3MBTL3	6	130339728	130462594	11	2.4e-05	1.5e-05	-1.75153e+06	-1.75152e+06	14.6202	6.57e-05	3.32e-05	0.00056843
CLINT1	5	157212751	157286183	4	1.2e-05	1.1e-05	-1.75153e+06	-1.75152e+06	13.9952	9.16e-05	3.33e-05	0.0005689
PDCD2	6	170884660	170893780	1	1.4e-05	2.1e-05	-1.75153e+06	-1.75152e+06	14.6133	6.6e-05	3.34e-05	0.000569386
TFAP2B	6	50786439	50815326	3	1.7e-05	1.7e-05	-1.75153e+06	-1.75152e+06	14.5993	6.65e-05	3.36e-05	0.000573093
USP8	15	50716579	50793280	6	1.3e-05	1.1e-05	-1.75153e+06	-1.75152e+06	14.9584	5.5e-05	3.42e-05	0.000581886
DOCK5	8	25042287	25273227	10	2.2e-05	1.4e-05	-1.75153e+06	-1.75152e+06	14.9351	5.56e-05	3.43e-05	0.000583423
QPRT	16	29690334	29709324	4	1.1e-05	9e-06	-1.75153e+06	-1.75152e+06	14.7442	6.16e-05	3.43e-05	0.000583423
NXPH2	2	139426727	139537811	9	3.2e-05	2.4e-05	-1.75153e+06	-1.75152e+06	14.9823	5.43e-05	3.49e-05	0.00059196
TADA2A	17	35766977	35839830	3	1.2e-05	1.1e-05	-1.75153e+06	-1.75152e+06	14.6367	6.52e-05	3.49e-05	0.00059196
BIVM	13	103451399	103493888	4	9e-06	8e-06	-1.75153e+06	-1.75152e+06	12.7388	0.000179	3.5e-05	0.000592673
PTPN9	15	75759462	75871625	2	3.7e-05	4.1e-05	-1.75153e+06	-1.75152e+06	14.898	5.67e-05	3.53e-05	0.000597178
GIP	17	47035918	47045955	2	1.2e-05	1.4e-05	-1.75153e+06	-1.75152e+06	14.6134	6.6e-05	3.53e-05	0.000597496
EFEMP2	11	65633912	65640405	2	1.3e-05	1.5e-05	-1.75153e+06	-1.75152e+06	12.667	0.000186	3.55e-05	0.000599131
SLC27A3	1	153746830	153752633	2	1.2e-05	1.3e-05	-1.75153e+06	-1.75152e+06	14.3215	7.7e-05	3.59e-05	0.000605304
IHH	2	219919142	219925238	2	1.1e-05	1.2e-05	-1.75153e+06	-1.75152e+06	14.9226	5.6e-05	3.6e-05	0.000606693
RQCD1	2	219433303	219461158	2	1.4e-05	1.6e-05	-1.75153e+06	-1.75152e+06	14.9185	5.61e-05	3.61e-05	0.000607387
TNR	1	175291935	175712752	28	4.9e-05	2.8e-05	-1.7319e+06	-1.7319e+06	14.3084	7.76e-05	3.61e-05	0.000607812
MCC	5	112357796	112824527	32	2.5e-05	1.5e-05	-1.75153e+06	-1.75152e+06	13.8367	9.97e-05	3.64e-05	0.000612791
TSHZ3	19	31765851	31840190	6	2.1e-05	1.6e-05	-1.75153e+06	-1.75152e+06	13.327	0.000131	3.68e-05	0.000617133
ARID1A	1	27022522	27108601	3	4.7e-05	4.5e-05	-1.75153e+06	-1.75152e+06	14.275	7.9e-05	3.68e-05	0.000617133
DDX10	11	108535816	108811650	3	1.7e-05	1.6e-05	-1.75153e+06	-1.75152e+06	12.595	0.000193	3.71e-05	0.000621787
FANCA	16	89803959	89883066	7	1.5e-05	1.3e-05	-1.67303e+06	-1.67302e+06	14.5852	6.7e-05	3.73e-05	0.00062351
ZNF664	12	124457699	124499986	3	9e-06	9e-06	-1.75153e+06	-1.75152e+06	14.2325	8.08e-05	3.73e-05	0.00062351
MAP2K3	17	21187968	21218552	2	1.6e-05	1.8e-05	-1.75153e+06	-1.75152e+06	14.5102	6.97e-05	3.73e-05	0.00062351
SF1	11	64532076	64546515	1	1.2e-05	1.9e-05	-1.75153e+06	-1.75152e+06	12.5821	0.000195	3.74e-05	0.000624365
GRM3	7	86273230	86494193	14	2.5e-05	1.8e-05	-1.75153e+06	-1.75152e+06	14.224	8.11e-05	3.75e-05	0.000625003
2025-09-03	22	42372855	42394225	4	1.5e-05	1.4e-05	-1.75153e+06	-1.75152e+06	13.8966	9.66e-05	3.77e-05	0.000627488
SMCO4	11	93211638	93276546	5	1.6e-05	1.4e-05	-1.75153e+06	-1.75152e+06	12.565	0.000197	3.78e-05	0.000629052
MAP3K1	5	56110900	56191979	5	3.4e-05	2.8e-05	-1.75153e+06	-1.75152e+06	13.7717	0.000103	3.78e-05	0.000629052
LEO1	15	52230222	52263995	1	1.4e-05	2.2e-05	-1.75153e+06	-1.75152e+06	14.7603	6.1e-05	3.79e-05	0.000630364
CARD18	11	105008448	105010461	2	1e-05	1.1e-05	-1.75153e+06	-1.75152e+06	12.5548	0.000198	3.8e-05	0.000630773
MEF2BNB-MEF2B	19	19256376	19303400	8	1.5e-05	1.2e-05	-1.75153e+06	-1.75152e+06	13.2688	0.000135	3.8e-05	0.000630773
KLC3	19	45843998	45854864	4	1e-05	8e-06	-1.60576e+06	-1.60575e+06	13.2652	0.000135	3.81e-05	0.000631499
ZNF570	19	37958463	37976242	2	2.2e-05	2.4e-05	-1.45999e+06	-1.45998e+06	13.2328	0.000138	3.89e-05	0.000642868
SLC17A1	6	25783125	25832287	10	1.7e-05	1.1e-05	-1.75153e+06	-1.75152e+06	14.3279	7.68e-05	3.89e-05	0.000642868
ATP2B2	3	10365707	10733131	23	2e-05	1.2e-05	-1.72764e+06	-1.72763e+06	15.2894	4.61e-05	3.92e-05	0.000648023
USP37	2	219314974	219433084	2	1.3e-05	1.6e-05	-1.75153e+06	-1.75152e+06	14.7513	6.13e-05	3.93e-05	0.000649175
ULK3	15	75128459	75135552	2	1.2e-05	1.3e-05	-1.75153e+06	-1.75152e+06	14.6883	6.34e-05	3.94e-05	0.000649764
VWC2L	2	215276292	215440774	11	3.1e-05	2.5e-05	-1.75153e+06	-1.75152e+06	14.7403	6.17e-05	3.96e-05	0.000651654
DISC1	1	231762561	232177018	27	3.5e-05	1.9e-05	-1.75153e+06	-1.75152e+06	14.1282	8.54e-05	3.98e-05	0.000655514
ZYG11B	1	53192126	53293014	4	1.1e-05	1e-05	-1.75153e+06	-1.75152e+06	14.0972	8.68e-05	4.05e-05	0.000666024
SPHKAP	2	228844670	229046836	10	1.9e-05	1.3e-05	-1.69322e+06	-1.69321e+06	14.6914	6.33e-05	4.06e-05	0.000666545
ABCG8	2	44066103	44105947	6	1.9e-05	1.4e-05	-1.75153e+06	-1.75152e+06	14.683	6.36e-05	4.08e-05	0.000668821
FAIM2	12	50260679	50297760	6	2e-05	1.5e-05	-1.75153e+06	-1.75152e+06	14.0518	8.89e-05	4.11e-05	0.000673896
KIF27	9	86451613	86536428	2	2.2e-05	3.8e-05	-1.75153e+06	-1.75152e+06	12.581	0.000195	4.15e-05	0.000680008
F11R	1	160965001	160991133	2	1.6e-05	1.9e-05	-1.75153e+06	-1.75152e+06	14.0474	8.91e-05	4.16e-05	0.000681038
ST6GAL2	2	107418056	107503563	8	1.8e-05	1.3e-05	-1.75153e+06	-1.75152e+06	14.628	6.55e-05	4.2e-05	0.000685644
APH1A	1	150237799	150241609	2	1.2e-05	1.3e-05	-1.75153e+06	-1.75152e+06	14.0072	9.11e-05	4.26e-05	0.000694781
ZNF48	16	30389633	30411429	1	1.4e-05	2.1e-05	-1.75153e+06	-1.75152e+06	14.2973	7.8e-05	4.33e-05	0.000705588
2025-09-01	16	30389454	30394171	1	1.4e-05	2.1e-05	-1.75153e+06	-1.75152e+06	14.2973	7.8e-05	4.33e-05	0.000705588
OPN5	6	47749775	47794117	6	5.8e-05	4.8e-05	-1.75153e+06	-1.75152e+06	14.1232	8.56e-05	4.34e-05	0.000706522
MSH5	6	31707725	31730455	8	4.1e-05	4.4e-05	-1.75153e+06	-1.75152e+06	14.1205	8.57e-05	4.35e-05	0.00070687
OR1S1	11	57982217	57983194	3	1.6e-05	1.6e-05	-1.75153e+06	-1.75152e+06	12.325	0.000223	4.39e-05	0.000713765
PATZ1	22	31721790	31742249	4	1.8e-05	1.7e-05	-1.75153e+06	-1.75152e+06	13.6131	0.000112	4.4e-05	0.000714233
IGF2BP2	3	185361527	185542827	11	1.7e-05	1.1e-05	-1.75153e+06	-1.75152e+06	15.0553	5.22e-05	4.4e-05	0.000714233
LXN	3	158384203	158390482	3	1.1e-05	1e-05	-1.75153e+06	-1.75152e+06	15.0499	5.24e-05	4.42e-05	0.000715463
C1orf43	1	154179183	154193273	3	1e-05	1e-05	-1.75153e+06	-1.75152e+06	13.9263	9.51e-05	4.45e-05	0.000719863
ALX3	1	110602997	110613322	4	1.2e-05	1.3e-05	-1.61416e+06	-1.61415e+06	13.9208	9.53e-05	4.46e-05	0.000721328
MEF2B	19	19256376	19281098	6	1.7e-05	1.5e-05	-1.75153e+06	-1.75152e+06	12.9915	0.000156	4.48e-05	0.000723711
ATAD5	17	29159020	29222295	2	1.2e-05	1.3e-05	-1.75153e+06	-1.75152e+06	14.1595	8.4e-05	4.49e-05	0.000724798
CD248	11	66081958	66084515	2	1e-05	1.2e-05	-1.75153e+06	-1.75152e+06	12.2855	0.000228	4.5e-05	0.000726076
MFHAS1	8	8640864	8751131	8	1.2e-05	9e-06	-1.75153e+06	-1.75152e+06	14.4067	7.36e-05	4.51e-05	0.000726579
SMC4	3	160117078	160152755	5	1e-05	9e-06	-1.75153e+06	-1.75152e+06	14.9917	5.4e-05	4.54e-05	0.000731443
B4GAT1	11	66112843	66115161	3	2e-05	2e-05	-1.75153e+06	-1.75152e+06	12.2658	0.000231	4.56e-05	0.00073163
BRMS1	11	66104804	66112596	3	2e-05	2e-05	-1.75153e+06	-1.75152e+06	12.2658	0.000231	4.56e-05	0.00073163
RIN1	11	66099535	66104000	3	2e-05	2e-05	-1.75153e+06	-1.75152e+06	12.2658	0.000231	4.56e-05	0.00073163
ICA1	7	8152814	8302242	21	3.8e-05	2.3e-05	-1.75153e+06	-1.75152e+06	13.8594	9.85e-05	4.57e-05	0.000732461
SNCA	4	90645250	90759447	8	2e-05	1.6e-05	-1.68284e+06	-1.68284e+06	13.2503	0.000136	4.58e-05	0.00073318
EOMES	3	27757440	27764206	4	1.2e-05	1.1e-05	-1.60576e+06	-1.60575e+06	14.9568	5.5e-05	4.62e-05	0.000739962
NCAPG	4	17812436	17846488	3	3.5e-05	4e-05	-1.75153e+06	-1.75152e+06	13.2284	0.000138	4.64e-05	0.000740597
DCAF16	4	17802278	17812386	3	3.5e-05	4e-05	-1.75153e+06	-1.75152e+06	13.2284	0.000138	4.64e-05	0.000740597
PMEL	12	56347889	56360523	1	1.4e-05	2e-05	-1.75153e+06	-1.75152e+06	13.8094	0.000101	4.69e-05	0.000747018
