## Supplemental Tables 1-19 for "Etiological basis for chronic pain genetic variation in brain and dorsal root ganglia cell types" (part 2 of 2)

### Sheet: ST13 (continued)
Supplemental Table 13: Heritable genes for chronic pain (LDAK-GBAT). All genes that pass FDR p < 0.05 are shown in table
CDK2	12	56360556	56366573	1	1.4e-05	2e-05	-1.75153e+06	-1.75152e+06	13.8094	0.000101	4.69e-05	0.000747018
TAF11	6	34845555	34855908	6	3.9e-05	3.6e-05	-1.75153e+06	-1.75152e+06	13.9747	9.26e-05	4.7e-05	0.000748513
PDE1A	2	183004762	183387572	23	3e-05	2e-05	-1.72618e+06	-1.72617e+06	14.409	7.35e-05	4.7e-05	0.000748513
PLEKHM3	2	208686012	208890284	8	1.8e-05	1.5e-05	-1.75153e+06	-1.75152e+06	14.406	7.37e-05	4.71e-05	0.000748541
PXK	3	58318617	58411815	5	1.9e-05	1.7e-05	-1.75153e+06	-1.75152e+06	14.9183	5.61e-05	4.71e-05	0.000748541
CMIP	16	81478775	81745367	27	1.9e-05	1e-05	-1.75153e+06	-1.75152e+06	14.1179	8.59e-05	4.75e-05	0.000754363
NCK2	2	106361520	106510730	9	1.4e-05	1.1e-05	-1.75153e+06	-1.75152e+06	14.3857	7.45e-05	4.76e-05	0.000754847
TMEM170A	16	75477136	75498584	2	1.1e-05	1.2e-05	-1.75153e+06	-1.75152e+06	14.1055	8.64e-05	4.78e-05	0.000757696
GFPT1	2	69546901	69614386	3	3.1e-05	6.4e-05	-1.75153e+06	-1.75152e+06	14.3749	7.49e-05	4.79e-05	0.000757696
ZDHHC5	11	57435223	57468659	2	2.6e-05	2.9e-05	-1.75153e+06	-1.75152e+06	12.1855	0.000241	4.79e-05	0.000757923
SIK3	11	116714118	116969131	10	3e-05	2.2e-05	-1.75153e+06	-1.75152e+06	12.1736	0.000242	4.83e-05	0.000762888
EDEM3	1	184659625	184724041	3	1.1e-05	1.1e-05	-1.75153e+06	-1.75152e+06	13.7549	0.000104	4.88e-05	0.000770542
CATSPER1	11	65784223	65793988	3	2.4e-05	2.3e-05	-1.75153e+06	-1.75152e+06	12.1483	0.000246	4.91e-05	0.000773642
GGN	19	38874992	38879096	1	1.3e-05	1.9e-05	-1.75153e+06	-1.75152e+06	12.8341	0.00017	4.92e-05	0.000774247
FOCAD	9	20658309	20995954	16	1.7e-05	1.1e-05	-1.75153e+06	-1.75152e+06	12.3082	0.000225	4.93e-05	0.000775426
PCSK1	5	95726040	95768985	6	1.6e-05	1.3e-05	-1.75153e+06	-1.75152e+06	13.3061	0.000132	4.93e-05	0.000775426
OPN3	1	241756452	241803701	8	1.6e-05	1.3e-05	-1.67864e+06	-1.67863e+06	13.7348	0.000105	4.94e-05	0.000775426
TPK1	7	144149034	144533488	16	2.5e-05	1.5e-05	-1.75153e+06	-1.75152e+06	13.708	0.000107	4.96e-05	0.000778444
FTO	16	53737875	54148379	34	2.6e-05	1.4e-05	-1.73537e+06	-1.73536e+06	14.0283	9e-05	4.98e-05	0.000780923
PDE1C	7	31791666	32339016	45	4e-05	2.1e-05	-1.75153e+06	-1.75152e+06	13.6959	0.000107	4.99e-05	0.000782144
RGR	10	86004809	86018944	5	2.5e-05	2e-05	-1.75153e+06	-1.75152e+06	13.849	9.91e-05	5.01e-05	0.000783708
CD101	1	117544372	117579173	6	1.4e-05	1.1e-05	-1.75153e+06	-1.75152e+06	13.6948	0.000108	5.05e-05	0.00078888
LRIT1	10	85991276	86001217	5	2.6e-05	2.3e-05	-1.75153e+06	-1.75152e+06	13.8288	0.0001	5.06e-05	0.000790716
FAM160B2	8	21946695	21962405	2	1.4e-05	1.6e-05	-1.75153e+06	-1.75152e+06	14.16	8.4e-05	5.12e-05	0.000799852
NSUN6	10	18834264	18948180	4	1.4e-05	1.2e-05	-1.75153e+06	-1.75152e+06	13.7928	0.000102	5.16e-05	0.000804528
CSPP1	8	67976588	68108849	3	2.6e-05	2.7e-05	-1.75153e+06	-1.75152e+06	14.1437	8.47e-05	5.17e-05	0.000804608
EFNA5	5	106712590	107006596	20	1.9e-05	1.1e-05	-1.75153e+06	-1.75152e+06	13.2241	0.000138	5.17e-05	0.000804608
FMNL1	17	43299192	43324685	3	1.2e-05	1.2e-05	-1.75153e+06	-1.75152e+06	13.8847	9.72e-05	5.19e-05	0.000807571
C7orf66	7	108524038	108524637	4	1.3e-05	1.2e-05	-1.75153e+06	-1.75152e+06	13.6199	0.000112	5.2e-05	0.000808479
RCVRN	17	9801027	9808684	3	1.6e-05	1.6e-05	-1.75153e+06	-1.75152e+06	13.8761	9.76e-05	5.22e-05	0.000809772
COX7A2L	2	42577640	42596150	3	1.5e-05	1.5e-05	-1.75153e+06	-1.75152e+06	14.2062	8.19e-05	5.23e-05	0.000810893
HS3ST2	16	22825860	22927659	12	1e-05	5e-06	-1.70574e+06	-1.70573e+06	13.9033	9.62e-05	5.32e-05	0.0008236
CLSTN2	3	139654027	140286919	43	3.1e-05	1.6e-05	-1.75153e+06	-1.75152e+06	14.6728	6.39e-05	5.32e-05	0.000823607
CDC42BPB	14	103398716	103523742	5	1.6e-05	1.5e-05	-1.75153e+06	-1.75152e+06	12.8788	0.000166	5.33e-05	0.000823661
ZSCAN32	16	3431661	3451065	2	1.4e-05	1.5e-05	-1.75153e+06	-1.75152e+06	13.8978	9.65e-05	5.33e-05	0.000823699
OR6Q1	11	57798425	57799378	4	1.1e-05	1.1e-05	-1.75153e+06	-1.75152e+06	12.0131	0.000264	5.34e-05	0.000824493
DDX46	5	134094461	134166811	4	2e-05	1.8e-05	-1.75153e+06	-1.75152e+06	13.1633	0.000143	5.35e-05	0.000825486
LST1	6	31553956	31556686	4	2.2e-05	2.1e-05	-1.75153e+06	-1.75152e+06	13.7258	0.000106	5.37e-05	0.000827926
RFX4	12	106976685	107156582	6	2e-05	1.8e-05	-1.75153e+06	-1.75152e+06	13.5487	0.000116	5.39e-05	0.000830223
SNF8	17	47007458	47022484	2	1.4e-05	1.6e-05	-1.75153e+06	-1.75152e+06	13.7923	0.000102	5.45e-05	0.000838868
RAB24	5	176728199	176730744	2	1.8e-05	2.1e-05	-1.75153e+06	-1.75152e+06	13.1068	0.000147	5.53e-05	0.000849479
IGSF9B	11	133778520	133826649	8	2.1e-05	1.5e-05	-1.75153e+06	-1.75152e+06	11.9481	0.000274	5.56e-05	0.000854161
CDH18	5	19473140	20575972	34	3.5e-05	1.9e-05	-1.73537e+06	-1.73536e+06	13.0936	0.000148	5.57e-05	0.00085437
ANKHD1	5	139781399	139919441	5	2.6e-05	2.3e-05	-1.75153e+06	-1.75152e+06	13.0699	0.00015	5.65e-05	0.000865246
C16orf96	16	4606330	4650435	1	1.3e-05	2e-05	-1.75153e+06	-1.75152e+06	13.7697	0.000103	5.7e-05	0.000872672
PIWIL1	12	130822433	130856877	4	1.3e-05	1.2e-05	-1.75153e+06	-1.75152e+06	13.4324	0.000124	5.74e-05	0.000878463
CCSER1	4	91048684	92523370	84	3.9e-05	2e-05	-1.75153e+06	-1.75152e+06	12.8571	0.000168	5.77e-05	0.000881936
DNALI1	1	38022520	38032458	3	3e-05	2.9e-05	-1.75153e+06	-1.75152e+06	13.4472	0.000123	5.78e-05	0.000881936
RARRES1	3	158414892	158450642	7	2.1e-05	1.6e-05	-1.75153e+06	-1.75152e+06	14.4851	7.06e-05	5.84e-05	0.00089083
CACNA1C	12	2079952	2807115	35	4e-05	2.2e-05	-1.75153e+06	-1.75152e+06	13.3887	0.000127	5.88e-05	0.000896218
CNTLN	9	17134989	17503921	5	1.8e-05	1.5e-05	-1.75153e+06	-1.75152e+06	12.0218	0.000263	5.9e-05	0.000899099
SPIRE2	16	89894883	89937727	4	1.2e-05	1.1e-05	-1.61416e+06	-1.61415e+06	13.6999	0.000107	5.91e-05	0.000899358
DNM2	19	10828729	10944169	5	9e-06	8e-06	-1.75153e+06	-1.75152e+06	12.5153	0.000202	5.93e-05	0.000902033
KLHL40	3	42727011	42733938	3	9e-06	9e-06	-1.75153e+06	-1.75152e+06	14.447	7.21e-05	5.95e-05	0.000902389
HHATL	3	42734155	42744319	3	9e-06	9e-06	-1.75153e+06	-1.75152e+06	14.447	7.21e-05	5.95e-05	0.000902389
ADPGK	15	73043708	73076126	5	1.5e-05	1.3e-05	-1.64163e+06	-1.64163e+06	13.9108	9.58e-05	5.95e-05	0.000902389
CST6	11	65779462	65780976	3	2.3e-05	2.2e-05	-1.75153e+06	-1.75152e+06	11.8208	0.000293	6.03e-05	0.000912838
C10orf76	10	103605356	103815932	6	1.6e-05	1.4e-05	-1.75153e+06	-1.75152e+06	13.4981	0.000119	6.04e-05	0.000913477
KDM5B	1	202696532	202777549	3	1.4e-05	1.3e-05	-1.75153e+06	-1.75152e+06	13.3647	0.000128	6.04e-05	0.000913555
ATP8B2	1	154298036	154323780	7	1.9e-05	1.6e-05	-1.75153e+06	-1.75152e+06	13.3462	0.000129	6.1e-05	0.000922017
CEP83	12	94702056	94853764	7	1.5e-05	1.1e-05	-1.75153e+06	-1.75152e+06	13.3158	0.000132	6.12e-05	0.000923113
ST8SIA6	10	17361282	17496408	12	2.9e-05	1.9e-05	-1.75153e+06	-1.75152e+06	13.4715	0.000121	6.12e-05	0.000923228
TMX2	11	57479995	57508445	3	1.7e-05	2.3e-05	-1.75153e+06	-1.75152e+06	11.788	0.000298	6.15e-05	0.000926868
ADAP1	7	937537	995208	5	2.8e-05	2.6e-05	-1.52502e+06	-1.52501e+06	13.3037	0.000132	6.18e-05	0.000930697
INO80E	16	30007485	30017112	3	2.4e-05	2.3e-05	-1.75153e+06	-1.75152e+06	13.5904	0.000114	6.26e-05	0.000941287
ZNF471	19	57019212	57041581	2	2.7e-05	3.1e-05	-1.75153e+06	-1.75152e+06	12.4173	0.000213	6.29e-05	0.000944841
KLC1	14	104095525	104167888	4	1.2e-05	1.1e-05	-1.75153e+06	-1.75152e+06	12.588	0.000194	6.3e-05	0.000946257
DOC2A	16	30016835	30023424	3	2.4e-05	2.3e-05	-1.75153e+06	-1.75152e+06	13.5548	0.000116	6.38e-05	0.000956415
ZC3H10	12	56512030	56517143	4	1.2e-05	1.1e-05	-1.61416e+06	-1.61415e+06	13.2311	0.000138	6.4e-05	0.000958695
RPL41	12	56510374	56511616	4	1.2e-05	1.1e-05	-1.61416e+06	-1.61415e+06	13.2311	0.000138	6.4e-05	0.000958695
BTN3A1	6	26402465	26415444	5	1.4e-05	1.2e-05	-1.75153e+06	-1.75152e+06	13.3824	0.000127	6.46e-05	0.000966377
RRP12	10	99116458	99161127	5	2.1e-05	2.4e-05	-1.63491e+06	-1.6349e+06	13.3692	0.000128	6.47e-05	0.000966377
BCR	22	23522402	23660224	10	4.9e-05	3.5e-05	-1.75153e+06	-1.75152e+06	12.9097	0.000163	6.48e-05	0.00096823
LRRC69	8	92114847	92231473	5	2.3e-05	2.5e-05	-1.63491e+06	-1.6349e+06	13.6935	0.000108	6.53e-05	0.000974212
XRCC3	14	104163945	104181823	3	1e-05	1e-05	-1.75153e+06	-1.75152e+06	12.5226	0.000201	6.55e-05	0.00097589
CBFA2T3	16	88941263	89043568	4	1.7e-05	1.6e-05	-1.75153e+06	-1.75152e+06	13.4991	0.000119	6.56e-05	0.000977729
FAM19A2	12	62102029	62586620	38	2.5e-05	1.3e-05	-1.73707e+06	-1.73706e+06	13.1704	0.000142	6.62e-05	0.00098461
BIN1	2	127805599	127864903	10	1.6e-05	1.2e-05	-1.75153e+06	-1.75152e+06	13.7391	0.000105	6.68e-05	0.000992282
CAMLG	5	134074170	134087850	2	2e-05	2.3e-05	-1.75153e+06	-1.75152e+06	12.775	0.000176	6.68e-05	0.000992282
ANKHD1-EIF4EBP3	5	139781399	139929163	6	2.1e-05	2.1e-05	-1.75153e+06	-1.75152e+06	12.7745	0.000176	6.69e-05	0.000992282
KIRREL3	11	126293388	126870766	49	3.3e-05	1.7e-05	-1.75153e+06	-1.75152e+06	11.6459	0.000322	6.73e-05	0.000997495
SLC41A1	1	205758221	205782887	4	1.2e-05	1.1e-05	-1.75153e+06	-1.75152e+06	13.1632	0.000143	6.75e-05	0.000999453
TMOD3	15	52121825	52204335	3	1.3e-05	1.4e-05	-1.75153e+06	-1.75152e+06	13.6719	0.000109	6.76e-05	0.00100039
HIRIP3	16	30003642	30007417	3	2.4e-05	2.2e-05	-1.75153e+06	-1.75152e+06	13.4377	0.000123	6.78e-05	0.00100256
KLHL29	2	23608298	23931483	28	2.7e-05	1.4e-05	-1.75153e+06	-1.75152e+06	13.7	0.000107	6.82e-05	0.00100719
CCDC33	15	74528630	74628813	10	2.6e-05	1.8e-05	-1.75153e+06	-1.75152e+06	13.6377	0.000111	6.88e-05	0.00101413
CRYGS	3	186256232	186263049	3	1.3e-05	1.3e-05	-1.75153e+06	-1.75152e+06	14.1532	8.43e-05	6.88e-05	0.00101413
ILF3	19	10764937	10803095	2	1.2e-05	1.4e-05	-1.75153e+06	-1.75152e+06	12.2636	0.000231	6.89e-05	0.00101413
NR3C2	4	148999915	149365850	20	3e-05	1.8e-05	-1.75153e+06	-1.75152e+06	12.5579	0.000197	6.89e-05	0.00101413
SHISA4	1	201857797	201861715	1	1.3e-05	1.9e-05	-1.75153e+06	-1.75152e+06	13.0961	0.000148	7e-05	0.00102964
SENP6	6	76311596	76427997	5	1.9e-05	2.2e-05	-1.75153e+06	-1.75152e+06	13.2286	0.000138	7.02e-05	0.00103253
BAG5	14	104022881	104029151	1	1.2e-05	1.9e-05	-1.75153e+06	-1.75152e+06	12.3928	0.000215	7.06e-05	0.0010358
APOPT1	14	104029299	104057236	1	1.2e-05	1.9e-05	-1.75153e+06	-1.75152e+06	12.3928	0.000215	7.06e-05	0.0010358
EPB41L4A	5	111478139	111755187	12	1.9e-05	1.3e-05	-1.75153e+06	-1.75152e+06	12.6587	0.000187	7.14e-05	0.00104749
METTL16	17	2319343	2415200	12	1.6e-05	1.1e-05	-1.70294e+06	-1.70293e+06	13.2779	0.000134	7.17e-05	0.00104979
NAALADL2	3	174577095	175523428	59	3.3e-05	1.6e-05	-1.73233e+06	-1.73232e+06	14.0679	8.82e-05	7.18e-05	0.00105117
VENTX	10	135051408	135055433	1	1.3e-05	1.9e-05	-1.75153e+06	-1.75152e+06	13.1348	0.000145	7.33e-05	0.00106967
UTF1	10	135043778	135045062	1	1.3e-05	1.9e-05	-1.75153e+06	-1.75152e+06	13.1348	0.000145	7.33e-05	0.00106967
HIVEP2	6	143072604	143267495	11	9.1e-05	6.4e-05	-1.75153e+06	-1.75152e+06	13.1503	0.000144	7.33e-05	0.00106967
PPFIA2	12	81652045	82153109	14	2.7e-05	1.7e-05	-1.75153e+06	-1.75152e+06	12.9396	0.000161	7.5e-05	0.00109284
ERG	21	39739183	40033704	19	2.7e-05	1.7e-05	-1.75153e+06	-1.75152e+06	13.4019	0.000126	7.5e-05	0.00109284
ZBTB5	9	37438099	37465407	5	1.3e-05	1.1e-05	-1.75153e+06	-1.75152e+06	11.6243	0.000325	7.59e-05	0.00110465
BIVM-ERCC5	13	103459496	103528351	8	1.3e-05	1e-05	-1.75153e+06	-1.75152e+06	11.477	0.000352	7.61e-05	0.00110696
NBR1	17	41322498	41363707	2	2.7e-05	3.1e-05	-1.75153e+06	-1.75152e+06	13.1363	0.000145	7.73e-05	0.00112314
ANP32B	9	100745479	100780860	1	1.2e-05	1.8e-05	-1.75153e+06	-1.75152e+06	11.5829	0.000333	7.79e-05	0.00113099
LACE1	6	108616098	108846751	6	2.9e-05	2.7e-05	-1.75153e+06	-1.75152e+06	13.0118	0.000155	7.9e-05	0.0011458
RABL6	9	139702374	139735639	3	8e-06	8e-06	-1.75153e+06	-1.75152e+06	11.555	0.000338	7.92e-05	0.00114911
SIKE1	1	115312100	115323308	1	1.3e-05	1.9e-05	-1.75153e+06	-1.75152e+06	12.8648	0.000167	7.94e-05	0.00115068
TAGLN2	1	159887897	159895332	3	1.8e-05	1.8e-05	-1.75153e+06	-1.75152e+06	12.8511	0.000169	8e-05	0.00115835
SCRN2	17	45915047	45918699	4	1.3e-05	1.2e-05	-1.75153e+06	-1.75152e+06	13.0602	0.000151	8.04e-05	0.00116353
C11orf31	11	57508722	57510883	3	1.5e-05	1.8e-05	-1.75153e+06	-1.75152e+06	11.3466	0.000378	8.12e-05	0.00117336
KCNH5	14	63173291	63511956	11	1.3e-05	1e-05	-1.70158e+06	-1.70157e+06	12.1443	0.000246	8.15e-05	0.00117715
TPRG1	3	188817910	189041271	14	1e-05	5e-06	-1.75153e+06	-1.75152e+06	13.7979	0.000102	8.21e-05	0.00118429
BCL7C	16	30845373	30905852	2	1e-05	1.1e-05	-1.75153e+06	-1.75152e+06	13.0699	0.00015	8.22e-05	0.00118429
C15orf40	15	83657715	83681050	5	1.5e-05	1.2e-05	-1.75153e+06	-1.75152e+06	13.2949	0.000133	8.26e-05	0.00118941
MGRN1	16	4674825	4740975	2	1e-05	1.2e-05	-1.75153e+06	-1.75152e+06	13.0559	0.000151	8.28e-05	0.00119099
DCDC2	6	24171983	24383520	14	1.4e-05	1e-05	-1.75153e+06	-1.75152e+06	12.9224	0.000162	8.29e-05	0.00119127
FAM198A	3	43020759	43099207	6	1.2e-05	1e-05	-1.75153e+06	-1.75152e+06	13.7596	0.000104	8.37e-05	0.00120236
CFB	6	31913721	31919861	6	4.6e-05	3.6e-05	-1.75153e+06	-1.75152e+06	12.8976	0.000165	8.4e-05	0.00120529
CDH7	18	63417488	63548175	4	2.4e-05	2.2e-05	-1.75153e+06	-1.75152e+06	15.6506	3.81e-05	8.4e-05	0.00120529
UBE3D	6	83602186	83775545	12	1e-05	7e-06	-1.75153e+06	-1.75152e+06	12.8833	0.000166	8.46e-05	0.0012126
LSM4	19	18417040	18434001	2	1.2e-05	1.4e-05	-1.75153e+06	-1.75152e+06	11.8998	0.000281	8.54e-05	0.00122301
SYTL2	11	85405264	85522197	5	3.7e-05	3.4e-05	-1.75153e+06	-1.75152e+06	11.2552	0.000397	8.6e-05	0.00123031
CCDC83	11	85566144	85631064	7	1.8e-05	1.5e-05	-1.75153e+06	-1.75152e+06	11.2487	0.000398	8.64e-05	0.0012343
ERCC5	13	103498191	103528351	6	1.2e-05	1e-05	-1.75153e+06	-1.75152e+06	11.269	0.000394	8.65e-05	0.00123559
TAOK2	16	29985188	30003583	3	2.3e-05	2.2e-05	-1.75153e+06	-1.75152e+06	12.9566	0.000159	8.72e-05	0.00124402
HOMER2	15	83517729	83654905	11	2e-05	1.6e-05	-1.70158e+06	-1.70157e+06	13.1908	0.000141	8.73e-05	0.00124456
HLA-DOA	6	32971959	32977389	11	3.6e-05	4.1e-05	-1.75153e+06	-1.75152e+06	12.816	0.000172	8.78e-05	0.00125011
PER3	1	7844413	7905241	8	1.9e-05	1.5e-05	-1.75153e+06	-1.75152e+06	12.6798	0.000185	8.79e-05	0.00125103
SNX32	11	65601305	65621578	3	8e-06	8e-06	-1.75153e+06	-1.75152e+06	11.2024	0.000408	8.89e-05	0.00126411
ABLIM1	10	116190869	116444762	18	1e-05	5e-06	-1.75153e+06	-1.75152e+06	12.7713	0.000176	8.9e-05	0.00126411
PAX5	9	36833272	37034476	15	1.9e-05	1.3e-05	-1.75153e+06	-1.75152e+06	11.364	0.000374	8.94e-05	0.00126934
ZNF853	7	6655398	6663921	2	1.1e-05	1.3e-05	-1.75153e+06	-1.75152e+06	12.6212	0.000191	8.98e-05	0.00127334
ZCCHC7	9	37120161	37358146	3	1.2e-05	1.2e-05	-1.75153e+06	-1.75152e+06	11.3468	0.000378	9.04e-05	0.00128093
AP5B1	11	65541369	65548062	4	3.8e-05	3.6e-05	-1.75153e+06	-1.75152e+06	11.1752	0.000414	9.05e-05	0.00128093
ADAM15	1	155023748	155035252	1	1.2e-05	1.9e-05	-1.75153e+06	-1.75152e+06	12.605	0.000192	9.16e-05	0.00129581
ZNF607	19	38187264	38210691	3	3.1e-05	3e-05	-1.75153e+06	-1.75152e+06	11.7752	0.0003	9.2e-05	0.00130037
TRIB2	2	12856998	12882860	1	1.3e-05	1.9e-05	-1.75153e+06	-1.75152e+06	13.1038	0.000147	9.32e-05	0.00131643
MED19	11	57471182	57479804	2	2.6e-05	2.9e-05	-1.75153e+06	-1.75152e+06	11.1247	0.000426	9.34e-05	0.00131795
CA14	1	150229554	150237478	2	1.1e-05	1.2e-05	-1.75153e+06	-1.75152e+06	12.5613	0.000197	9.38e-05	0.00132176
SLC24A2	9	19507450	19789059	18	1.7e-05	1.1e-05	-1.721e+06	-1.721e+06	11.2881	0.00039	9.38e-05	0.00132176
UNC79	14	93799565	94174222	7	1.7e-05	1.4e-05	-1.75153e+06	-1.75152e+06	11.8933	0.000282	9.43e-05	0.00132811
NAA38	17	7760003	7788608	5	2.4e-05	2.3e-05	-1.52502e+06	-1.52501e+06	12.7494	0.000178	9.49e-05	0.00133449
IFT57	3	107879659	107941417	2	1.1e-05	1.3e-05	-1.75153e+06	-1.75152e+06	13.5063	0.000119	9.49e-05	0.00133449
SYNRG	17	35874900	35969544	5	1.5e-05	1.3e-05	-1.75153e+06	-1.75152e+06	12.7414	0.000179	9.53e-05	0.0013388
ARNT	1	150782181	150849244	3	2.6e-05	2.6e-05	-1.75153e+06	-1.75152e+06	12.5293	0.0002	9.55e-05	0.00133959
LRRC1	6	53659295	53789490	7	1.4e-05	1.2e-05	-1.75153e+06	-1.75152e+06	12.6572	0.000187	9.56e-05	0.00134081
TUBA1A	12	49578578	49583107	2	1.7e-05	2e-05	-1.75153e+06	-1.75152e+06	12.4807	0.000206	9.62e-05	0.001347
GABRP	5	170210723	170241051	5	2.2e-05	2e-05	-1.75153e+06	-1.75152e+06	12.1291	0.000248	9.68e-05	0.00135489
MRPL10	17	45900638	45908907	6	2.1e-05	1.9e-05	-1.75153e+06	-1.75152e+06	12.7038	0.000182	9.73e-05	0.00136026
LARGE	22	33668509	34316464	62	3.5e-05	1.7e-05	-1.74212e+06	-1.74212e+06	12.1747	0.000242	9.74e-05	0.00136043
AKR1A1	1	46016455	46035723	3	1.2e-05	1.2e-05	-1.75153e+06	-1.75152e+06	12.4846	0.000205	9.78e-05	0.00136608
GBF1	10	104005255	104142656	5	1.5e-05	1.3e-05	-1.75153e+06	-1.75152e+06	12.5804	0.000195	9.85e-05	0.00137472
SHANK2	11	70313961	70935808	33	1e-05	6e-06	-1.75153e+06	-1.75152e+06	11.0286	0.000449	9.92e-05	0.001383
CTNNA1	5	138089075	138270723	4	1.2e-05	1.1e-05	-1.75153e+06	-1.75152e+06	12.0786	0.000255	9.96e-05	0.00138788
CARD17	11	104963196	104972158	2	9e-06	1e-05	-1.75153e+06	-1.75152e+06	11.0182	0.000451	9.99e-05	0.00138982
TTC21A	3	39149152	39180394	6	3.5e-05	2.9e-05	-1.75153e+06	-1.75152e+06	13.3871	0.000127	0.000101	0.001401
NFE2	12	54685891	54718869	2	1.1e-05	1.2e-05	-1.75153e+06	-1.75152e+06	12.3788	0.000217	0.000102	0.00141144
MAPRE2	18	32556892	32723434	12	2.2e-05	1.7e-05	-1.70574e+06	-1.70573e+06	15.2164	4.79e-05	0.000102	0.00141144
ZNF781	19	38158650	38183216	3	3.5e-05	3.4e-05	-1.75153e+06	-1.75152e+06	11.6051	0.000329	0.000102	0.00141144
BTBD1	15	83685175	83736106	7	2e-05	1.7e-05	-1.75153e+06	-1.75152e+06	12.8945	0.000165	0.000102	0.00141708
RPS6KL1	14	75370657	75389985	3	6e-05	6.3e-05	-1.75153e+06	-1.75152e+06	11.7501	0.000304	0.000103	0.00141994
DPYS	8	105391652	105479281	9	3.5e-05	2.5e-05	-1.75153e+06	-1.75152e+06	12.8155	0.000172	0.000103	0.00142661
UBE2I	16	1357420	1377019	1	1.2e-05	1.9e-05	-1.75153e+06	-1.75152e+06	12.6354	0.000189	0.000103	0.00142661
MAP4K3	2	39476407	39664453	6	2.7e-05	2e-05	-1.75153e+06	-1.75152e+06	12.8796	0.000166	0.000105	0.00144831
TENM3	4	183065112	183724177	68	3e-05	1.4e-05	-1.74345e+06	-1.74344e+06	11.8465	0.000289	0.000105	0.00144831
MARVELD3	16	71660056	71675868	4	1.4e-05	1.4e-05	-1.75153e+06	-1.75152e+06	12.6002	0.000193	0.000105	0.00144975
H1FX	3	129033614	129035120	2	2.1e-05	2.3e-05	-1.75153e+06	-1.75152e+06	13.2993	0.000133	0.000105	0.00145064
NBEAL2	3	47021173	47051194	1	1.3e-05	2e-05	-1.75153e+06	-1.75152e+06	13.2903	0.000133	0.000106	0.00145593
SCLY	2	238969565	239008054	3	2.3e-05	2.2e-05	-1.75153e+06	-1.75152e+06	12.8588	0.000168	0.000106	0.0014586
GRM8	7	126078652	126892428	34	2.9e-05	1.8e-05	-1.75153e+06	-1.75152e+06	12.3039	0.000226	0.000107	0.00146842
HOXB4	17	46652869	46655743	2	1e-05	1.1e-05	-1.75153e+06	-1.75152e+06	12.5247	0.000201	0.000107	0.00146856
DTX3	12	57998110	58003585	2	1e-05	1.1e-05	-1.75153e+06	-1.75152e+06	12.2826	0.000229	0.000107	0.00146856
ARHGEF25	12	58003963	58011028	2	1e-05	1.1e-05	-1.75153e+06	-1.75152e+06	12.2826	0.000229	0.000107	0.00146856
SPATA18	4	52917578	52963461	1	1.2e-05	1.8e-05	-1.75153e+06	-1.75152e+06	11.7959	0.000297	0.000108	0.00148163
PRKG1	10	52750911	54058110	82	4e-05	1.9e-05	-1.7239e+06	-1.7239e+06	12.3994	0.000215	0.000109	0.00148659
PTS	11	112097088	112104696	2	1.1e-05	1.2e-05	-1.75153e+06	-1.75152e+06	10.8716	0.000488	0.00011	0.00149867
DNAJA3	16	4475806	4506776	2	1e-05	1.1e-05	-1.75153e+06	-1.75152e+06	12.5062	0.000203	0.00011	0.00150963
TMEM182	2	103378490	103450948	6	1.2e-05	1e-05	-1.75153e+06	-1.75152e+06	12.7721	0.000176	0.000111	0.00151565
POLR1E	9	37485945	37503694	4	2.9e-05	2.6e-05	-1.75153e+06	-1.75152e+06	11.0173	0.000451	0.000111	0.00151948
CYP2W1	7	1020100	1029276	5	3.5e-05	3.1e-05	-1.64163e+06	-1.64163e+06	12.2081	0.000238	0.000113	0.00153394
MUSTN1	3	52867131	52869235	2	1e-05	1.2e-05	-1.75153e+06	-1.75152e+06	13.1646	0.000143	0.000113	0.00153394
RNF19B	1	33402050	33430467	2	1.7e-05	1.9e-05	-1.75153e+06	-1.75152e+06	12.1726	0.000242	0.000116	0.00158118
RPS10-NUDT3	6	34254971	34393902	5	1.8e-05	1.5e-05	-1.75153e+06	-1.75152e+06	12.2916	0.000228	0.000117	0.00158476
CTIF	18	46065427	46389588	31	3.4e-05	1.8e-05	-1.75153e+06	-1.75152e+06	14.9048	5.65e-05	0.000117	0.00158476
KCTD16	5	143550437	143858097	12	1.3e-05	9e-06	-1.70294e+06	-1.70293e+06	11.7811	0.000299	0.000118	0.0016059
GAD1	2	171673200	171717661	5	2.7e-05	2.3e-05	-1.75153e+06	-1.75152e+06	12.6325	0.00019	0.000119	0.0016209
ZNF174	16	3451190	3459364	2	1.3e-05	1.4e-05	-1.75153e+06	-1.75152e+06	12.3484	0.000221	0.00012	0.00162707
PPP3CA	4	101944587	102268655	16	1.6e-05	1.1e-05	-1.75153e+06	-1.75152e+06	11.6137	0.000327	0.00012	0.00163227
DENND2C	1	115127155	115212732	6	2.7e-05	2.2e-05	-1.75153e+06	-1.75152e+06	12.1039	0.000252	0.000121	0.00163286
PHF21A	11	45950870	46142985	6	2.2e-05	1.7e-05	-1.75153e+06	-1.75152e+06	10.7133	0.000532	0.000121	0.00163779
PJA2	5	108670410	108745675	2	4.2e-05	4.7e-05	-1.75153e+06	-1.75152e+06	11.7282	0.000308	0.000122	0.00164757
MTA3	2	42721709	43011080	10	1.1e-05	8e-06	-1.75153e+06	-1.75152e+06	12.5831	0.000195	0.000123	0.00165571
DNM1	9	130965634	131017528	4	1.2e-05	1.1e-05	-1.75153e+06	-1.75152e+06	10.8534	0.000493	0.000124	0.00166694
CFDP1	16	75327608	75467387	6	1.1e-05	1.1e-05	-1.65995e+06	-1.65994e+06	12.2432	0.000233	0.000127	0.00170999
ZDHHC4	7	6617065	6628610	3	1.3e-05	1.3e-05	-1.75153e+06	-1.75152e+06	11.9646	0.000271	0.000129	0.00173383
CLLU1OS	12	92813870	92821924	3	1.1e-05	1.2e-05	-1.75153e+06	-1.75152e+06	11.9381	0.000275	0.000129	0.00173891
CERKL	2	182401399	182521834	7	2e-05	1.5e-05	-1.75153e+06	-1.75152e+06	12.4821	0.000205	0.000129	0.00173928
TRMT13	1	100598669	100616054	2	9e-06	1e-05	-1.75153e+06	-1.75152e+06	11.9748	0.00027	0.000129	0.00174059
ZPBP	7	49977023	50132860	2	1e-05	1.1e-05	-1.75153e+06	-1.75152e+06	11.9507	0.000273	0.00013	0.00174106
PMVK	1	154897208	154909484	2	1.1e-05	1.2e-05	-1.75153e+06	-1.75152e+06	11.9714	0.00027	0.00013	0.00174106
PPP1R42	8	67876280	67940804	1	1.2e-05	1.9e-05	-1.75153e+06	-1.75152e+06	12.3626	0.000219	0.000131	0.00175153
TCF24	8	67858736	67874825	1	1.2e-05	1.9e-05	-1.75153e+06	-1.75152e+06	12.3626	0.000219	0.000131	0.00175153
ARHGEF18	19	7420481	7537371	8	1.2e-05	9e-06	-1.75153e+06	-1.75152e+06	11.1826	0.000413	0.000131	0.00175153
ATF7IP	12	14518566	14655864	5	1.1e-05	1e-05	-1.75153e+06	-1.75152e+06	11.9017	0.00028	0.000132	0.00176259
EMB	5	49692026	49737234	3	1.9e-05	1.8e-05	-1.75153e+06	-1.75152e+06	11.584	0.000333	0.000132	0.00176852
ESYT1	12	56521985	56547259	4	1.1e-05	1.1e-05	-1.47679e+06	-1.47679e+06	11.8912	0.000282	0.000133	0.00176852
NUDCD1	8	110253148	110346486	3	2.4e-05	2.3e-05	-1.75153e+06	-1.75152e+06	12.3359	0.000222	0.000133	0.00176852
CCDC183	9	139690033	139702364	2	8e-06	9e-06	-1.75153e+06	-1.75152e+06	10.7414	0.000524	0.000133	0.00176852
MYO1H	12	109826439	109886176	7	1.7e-05	1.5e-05	-1.75153e+06	-1.75152e+06	11.8796	0.000284	0.000133	0.00177699
PISD	22	32014477	32058550	6	1.5e-05	1.4e-05	-1.75153e+06	-1.75152e+06	11.6011	0.00033	0.000134	0.00178179
LRRD1	7	91774169	91808900	1	1.2e-05	1.8e-05	-1.75153e+06	-1.75152e+06	11.892	0.000282	0.000134	0.00178179
P2RX7	12	121570622	121624439	11	1.9e-05	1.6e-05	-1.75153e+06	-1.75152e+06	11.8635	0.000286	0.000135	0.00178837
C7orf73	7	135347221	135361160	1	1.2e-05	1.8e-05	-1.75153e+06	-1.75152e+06	11.8772	0.000284	0.000135	0.00179348
LRRC39	1	100614004	100643829	2	9e-06	1e-05	-1.75153e+06	-1.75152e+06	11.8672	0.000286	0.000137	0.00182367
ACTN3	11	66314312	66330799	4	4.9e-05	5e-05	-1.75153e+06	-1.75152e+06	10.504	0.000596	0.000138	0.00183286
VIL1	2	219283838	219314248	1	1.2e-05	1.9e-05	-1.75153e+06	-1.75152e+06	12.3476	0.000221	0.000139	0.00183951
ITCH	20	32951041	33099198	6	3e-05	2.3e-05	-1.65995e+06	-1.65994e+06	12.5967	0.000193	0.000139	0.00184617
MYPOP	19	46393281	46405862	4	2.1e-05	1.9e-05	-1.75153e+06	-1.75152e+06	11.0745	0.000438	0.00014	0.00184617
FBXL17	5	107194734	107718080	23	2.8e-05	1.8e-05	-1.72764e+06	-1.72763e+06	11.4904	0.00035	0.00014	0.00184817
CYB5R3	22	43013846	43045405	5	1.8e-05	1.7e-05	-1.75153e+06	-1.75152e+06	11.5186	0.000345	0.00014	0.00185162
GRM7	3	6902802	7783218	48	2.7e-05	1.4e-05	-1.75153e+06	-1.75152e+06	12.7056	0.000182	0.000142	0.00186919
FAM184B	4	17633696	17783135	4	1.1e-05	1.1e-05	-1.75153e+06	-1.75152e+06	11.3054	0.000386	0.000145	0.00190741
SEMA4A	1	156117145	156147542	4	1.7e-05	1.8e-05	-1.75153e+06	-1.75152e+06	11.773	0.0003	0.000145	0.00190741
CHD7	8	61591321	61780587	8	2.6e-05	2e-05	-1.75153e+06	-1.75152e+06	12.1604	0.000244	0.000145	0.00191409
DIXDC1	11	111797868	111893374	2	1.6e-05	2.2e-05	-1.75153e+06	-1.75152e+06	10.4112	0.000626	0.000147	0.00192853
RPP14	3	58291972	58305920	3	2.1e-05	2.1e-05	-1.55717e+06	-1.55716e+06	12.6319	0.00019	0.000147	0.0019312
CCDC181	1	169364108	169429907	6	1.1e-05	1.1e-05	-1.75153e+06	-1.75152e+06	11.7448	0.000305	0.000147	0.0019312
LRRTM2	5	138205079	138211057	2	9e-06	1e-05	-1.75153e+06	-1.75152e+06	11.4012	0.000367	0.000147	0.0019322
CPEB4	5	173315331	173387313	7	3.7e-05	3e-05	-1.75153e+06	-1.75152e+06	11.395	0.000368	0.000148	0.00193766
PTPRA	20	2844841	3019316	6	1.6e-05	1.7e-05	-1.65995e+06	-1.65994e+06	12.4674	0.000207	0.000149	0.00195202
BCL11B	14	99635624	99738514	10	1.3e-05	9e-06	-1.75153e+06	-1.75152e+06	11.1086	0.00043	0.000149	0.00195248
ZNF280D	15	56922374	57026279	1	1.2e-05	1.8e-05	-1.75153e+06	-1.75152e+06	12.1823	0.000241	0.00015	0.00195844
EIF2S2	20	32676115	32700085	2	2.1e-05	2.4e-05	-1.75153e+06	-1.75152e+06	12.4532	0.000209	0.00015	0.00196164
CTDP1	18	77439801	77514510	6	2.8e-05	2.5e-05	-1.75153e+06	-1.75152e+06	14.3289	7.67e-05	0.00015	0.00196279
RSF1	11	77371047	77531915	5	1.4e-05	1.2e-05	-1.75153e+06	-1.75152e+06	10.3712	0.00064	0.00015	0.00196279
KLHDC3	6	42981841	42989036	3	9e-06	1e-05	-1.75153e+06	-1.75152e+06	11.8177	0.000293	0.000151	0.00196742
DNMT3B	20	31350191	31397162	4	1.1e-05	1e-05	-1.75153e+06	-1.75152e+06	12.4389	0.00021	0.000151	0.00196961
WNT10B	12	49359123	49365641	3	1.3e-05	1.3e-05	-1.75153e+06	-1.75152e+06	11.6495	0.000321	0.000151	0.00196961
ST18	8	53023392	53322439	12	2.2e-05	1.6e-05	-1.70574e+06	-1.70573e+06	12.071	0.000256	0.000152	0.00198211
USF1	1	161009041	161015769	1	1.2e-05	1.8e-05	-1.75153e+06	-1.75152e+06	11.6781	0.000316	0.000152	0.00198211
TSTD1	1	161007418	161008887	1	1.2e-05	1.8e-05	-1.75153e+06	-1.75152e+06	11.6781	0.000316	0.000152	0.00198211
ECHDC1	6	127609857	127665214	3	1.7e-05	1.6e-05	-1.75153e+06	-1.75152e+06	11.785	0.000299	0.000153	0.00199358
TEX29	13	111973015	111996594	6	1.3e-05	1.1e-05	-1.75153e+06	-1.75152e+06	10.3369	0.000652	0.000154	0.00200257
LOC101927998	16	73489940	73925581	36	2.6e-05	1.4e-05	-1.75153e+06	-1.75152e+06	11.8657	0.000286	0.000155	0.00200649
TXNL4B	16	72118756	72128215	3	1.9e-05	1.9e-05	-1.75153e+06	-1.75152e+06	11.8523	0.000288	0.000156	0.00201858
ZNF276	16	89786393	89807333	3	2.6e-05	2.5e-05	-1.75153e+06	-1.75152e+06	11.8515	0.000288	0.000156	0.00201858
EYA2	20	45523263	45817492	17	1.7e-05	1.1e-05	-1.75153e+06	-1.75152e+06	12.3753	0.000218	0.000156	0.00201898
SLC26A10	12	58013693	58019934	3	8e-06	8e-06	-1.75153e+06	-1.75152e+06	11.5857	0.000332	0.000157	0.00202276
NRSN1	6	24126414	24147757	7	1.1e-05	8e-06	-1.75153e+06	-1.75152e+06	11.7481	0.000305	0.000157	0.00202276
TRPM7	15	50849351	50979012	4	2.7e-05	2.9e-05	-1.75153e+06	-1.75152e+06	12.0962	0.000253	0.000157	0.00202276
DEFB134	8	11851489	11853760	2	1.1e-05	1.3e-05	-1.75153e+06	-1.75152e+06	12.0073	0.000265	0.000157	0.00203154
TNIK	3	170780292	171178197	30	2.4e-05	1.4e-05	-1.75153e+06	-1.75152e+06	12.4911	0.000204	0.000158	0.00203206
EHHADH	3	184908412	184971886	5	1.1e-05	1e-05	-1.75153e+06	-1.75152e+06	12.487	0.000205	0.000158	0.00203477
NSD1	5	176560026	176727214	6	2.1e-05	1.9e-05	-1.75153e+06	-1.75152e+06	11.2626	0.000395	0.000159	0.00205176
NCOA5	20	44689624	44718580	7	1.8e-05	1.6e-05	-1.75153e+06	-1.75152e+06	12.3296	0.000223	0.00016	0.00205394
GAPVD1	9	128024073	128127290	1	1.1e-05	1.6e-05	-1.75153e+06	-1.75152e+06	10.4468	0.000614	0.00016	0.00205444
ARF3	12	49329987	49351309	3	1.3e-05	1.3e-05	-1.75153e+06	-1.75152e+06	11.5409	0.00034	0.00016	0.00205982
MAGI1	3	65339200	66024511	52	2.6e-05	1.3e-05	-1.74096e+06	-1.74095e+06	12.4434	0.00021	0.000161	0.00207081
SCARF2	22	20778874	20792146	4	9e-06	9e-06	-1.75153e+06	-1.75152e+06	11.2639	0.000395	0.000161	0.00207081
RAD51	15	40987327	41024356	1	1.2e-05	1.8e-05	-1.75153e+06	-1.75152e+06	12.033	0.000261	0.000162	0.00207667
DAB1	1	57460453	58716211	80	3e-05	1.5e-05	-1.73779e+06	-1.73778e+06	11.5643	0.000336	0.000162	0.00207789
TMEM106A	17	41363865	41372061	1	1.2e-05	1.8e-05	-1.75153e+06	-1.75152e+06	11.7443	0.000305	0.000162	0.00207789
YPEL4	11	57412560	57417417	2	1e-05	1.1e-05	-1.75153e+06	-1.75152e+06	10.2465	0.000685	0.000163	0.00207927
ARHGAP23	17	36584720	36668628	4	1.1e-05	1e-05	-1.75153e+06	-1.75152e+06	11.7333	0.000307	0.000163	0.00208703
ACACA	17	35441927	35766902	8	1.5e-05	1.2e-05	-1.68284e+06	-1.68284e+06	11.7307	0.000307	0.000164	0.00208839
CREB1	2	208394616	208470284	4	1.5e-05	1.4e-05	-1.75153e+06	-1.75152e+06	12.0231	0.000263	0.000165	0.00210136
ZFR	5	32354456	32444844	4	1.1e-05	1e-05	-1.75153e+06	-1.75152e+06	11.1872	0.000412	0.000166	0.00212126
LRFN2	6	40359373	40555126	16	2.9e-05	1.9e-05	-1.71718e+06	-1.71718e+06	11.6346	0.000324	0.000167	0.00212126
UBE2Z	17	46985731	47006422	2	1.1e-05	1.3e-05	-1.75153e+06	-1.75152e+06	11.6746	0.000317	0.000169	0.00214563
STK24	13	99102455	99229396	5	1.1e-05	1e-05	-1.75153e+06	-1.75152e+06	10.1929	0.000705	0.000169	0.00214606
PSMD8	19	38865190	38874464	3	2.4e-05	2.4e-05	-1.75153e+06	-1.75152e+06	10.7424	0.000524	0.00017	0.00216097
KCNJ11	11	17406795	17410878	2	9e-06	1e-05	-1.75153e+06	-1.75152e+06	10.1674	0.000715	0.000171	0.00217142
HAAO	2	42994229	43019753	4	1e-05	9e-06	-1.75153e+06	-1.75152e+06	11.949	0.000273	0.000171	0.0021735
MAP2	2	210288733	210598842	7	1.6e-05	1.3e-05	-1.75153e+06	-1.75152e+06	11.948	0.000274	0.000171	0.0021735
KLHL22	22	20795806	20850170	4	1e-05	9e-06	-1.75153e+06	-1.75152e+06	11.1542	0.000419	0.000172	0.00217517
NR0B2	1	27237975	27240567	2	4.5e-05	5.1e-05	-1.75153e+06	-1.75152e+06	11.4517	0.000357	0.000173	0.00218709
RDH10	8	74206837	74237520	4	2.9e-05	2.7e-05	-1.75153e+06	-1.75152e+06	11.8191	0.000293	0.000174	0.002199
HIAT1	1	100503670	100548933	5	1.1e-05	1e-05	-1.75153e+06	-1.75152e+06	11.4387	0.00036	0.000174	0.00219963
LCORL	4	17844839	18023483	3	1.2e-05	1.2e-05	-1.75153e+06	-1.75152e+06	10.9916	0.000458	0.000174	0.00220267
MUTYH	1	45794914	45806142	4	1.5e-05	1.4e-05	-1.75153e+06	-1.75152e+06	11.4276	0.000362	0.000175	0.00220822
TOE1	1	45805342	45809650	4	1.5e-05	1.4e-05	-1.75153e+06	-1.75152e+06	11.4276	0.000362	0.000175	0.00220822
ANLN	7	36429415	36493400	6	1.4e-05	1.1e-05	-1.75153e+06	-1.75152e+06	11.4016	0.000367	0.000175	0.00221074
CKAP5	11	46765084	46867859	4	2e-05	1.8e-05	-1.75153e+06	-1.75152e+06	10.1169	0.000735	0.000177	0.00222371
C5orf30	5	102594442	102614361	3	8e-06	8e-06	-1.75153e+06	-1.75152e+06	11.077	0.000437	0.000177	0.00223289
ACTN2	1	236849754	236927931	10	1.1e-05	8e-06	-1.75153e+06	-1.75152e+06	11.3944	0.000368	0.000178	0.00224242
MEA1	6	42948082	42981947	4	1.4e-05	1.4e-05	-1.75153e+06	-1.75152e+06	11.4817	0.000351	0.000181	0.00227469
TRAF2	9	139776341	139821853	1	1e-05	1.6e-05	-1.75153e+06	-1.75152e+06	10.2454	0.000685	0.000182	0.0022813
CCPG1	15	55647421	55700708	5	1.8e-05	1.5e-05	-1.75153e+06	-1.75152e+06	11.8163	0.000294	0.000182	0.00228425
GCKR	2	27719470	27746556	4	5.5e-05	5.1e-05	-1.75153e+06	-1.75152e+06	11.8308	0.000291	0.000182	0.00228683
MSANTD4	11	105878629	105892981	1	1e-05	1.6e-05	-1.75153e+06	-1.75152e+06	10.0595	0.000758	0.000183	0.00229272
HSD3B7	16	30995949	31000473	1	1.2e-05	1.8e-05	-1.75153e+06	-1.75152e+06	11.5463	0.000339	0.000183	0.00229272
IL17C	16	88705001	88706882	1	1.2e-05	1.7e-05	-1.75153e+06	-1.75152e+06	11.539	0.000341	0.000184	0.00229991
ZNF566	19	36936021	36980804	3	1.3e-05	1.5e-05	-1.75153e+06	-1.75152e+06	10.6093	0.000563	0.000184	0.00230184
WIPF3	7	29846170	29956682	16	1.6e-05	1.1e-05	-1.6464e+06	-1.64639e+06	11.3093	0.000386	0.000185	0.00230564
SCAMP5	15	75287876	75313836	5	1e-05	9e-06	-1.75153e+06	-1.75152e+06	11.7864	0.000298	0.000185	0.00230766
SASS6	1	100549100	100598518	5	1.1e-05	1e-05	-1.63491e+06	-1.6349e+06	11.3276	0.000382	0.000185	0.00230766
CHD1L	1	146714291	146767447	4	1e-05	8e-06	-1.75153e+06	-1.75152e+06	11.3264	0.000382	0.000185	0.00230766
KIF6	6	39302876	39693181	18	1.9e-05	1.4e-05	-1.75153e+06	-1.75152e+06	11.4274	0.000362	0.000186	0.00232229
STX1B	16	31000577	31021829	1	1.2e-05	1.7e-05	-1.75153e+06	-1.75152e+06	11.5025	0.000348	0.000187	0.00233266
AVPI1	10	99437181	99447015	3	2.6e-05	2.6e-05	-1.75153e+06	-1.75152e+06	11.3802	0.000371	0.000188	0.00233555
GRIA4	11	105480800	105852819	12	1.5e-05	1.1e-05	-1.70574e+06	-1.70573e+06	10.0155	0.000776	0.000188	0.00234018
C8orf74	8	10530147	10558103	7	1.8e-05	1.5e-05	-1.75153e+06	-1.75152e+06	11.6646	0.000319	0.000189	0.00234144
LHX9	1	197881635	197904606	5	1.4e-05	1.4e-05	-1.75153e+06	-1.75152e+06	11.2901	0.00039	0.000189	0.0023442
RBM19	12	114254543	114404176	16	2e-05	1.5e-05	-1.75153e+06	-1.75152e+06	11.2378	0.000401	0.000189	0.00234745
CEP128	14	80962821	81408105	19	1.7e-05	1.3e-05	-1.72261e+06	-1.7226e+06	10.6948	0.000537	0.00019	0.00235267
ZNF146	19	36705504	36729676	3	1e-05	1e-05	-1.75153e+06	-1.75152e+06	10.555	0.000579	0.00019	0.00235516
TMEM110-MUSTN1	3	52867131	52931597	3	1e-05	1.1e-05	-1.75153e+06	-1.75152e+06	12.1133	0.00025	0.000191	0.00235569
TMEM110	3	52870772	52931597	3	1e-05	1.1e-05	-1.75153e+06	-1.75152e+06	12.1133	0.00025	0.000191	0.00235569
LOC643802	16	53403274	53405041	3	8e-06	8e-06	-1.75153e+06	-1751521	11.4561	0.000356	0.000192	0.00237177
PPCDC	15	75315927	75343067	6	1.2e-05	1.3e-05	-1.75153e+06	-1.75152e+06	11.7162	0.00031	0.000192	0.00237177
IPO9	1	201798288	201853422	3	7e-06	7e-06	-1.75153e+06	-1.75152e+06	11.2525	0.000398	0.000193	0.00237942
PLCL1	2	198669426	199014608	8	1.1e-05	9e-06	-1.75153e+06	-1.75152e+06	11.715	0.00031	0.000194	0.00239088
C11orf52	11	111789601	111797595	1	1e-05	1.6e-05	-1.75153e+06	-1.75152e+06	9.9638	0.000798	0.000195	0.00239193
CRYAB	11	111779350	111782473	1	1e-05	1.6e-05	-1.75153e+06	-1.75152e+06	9.9638	0.000798	0.000195	0.00239193
HSPB2	11	111783460	111784817	1	1e-05	1.6e-05	-1.75153e+06	-1.75152e+06	9.9638	0.000798	0.000195	0.00239193
MARS2	2	198570028	198573114	4	1.3e-05	1.3e-05	-1.75153e+06	-1.75152e+06	11.7083	0.000311	0.000195	0.00239193
BTBD18	11	57510986	57519253	2	1.5e-05	1.9e-05	-1.75153e+06	-1.75152e+06	9.9626	0.000799	0.000195	0.00239193
STRIP1	1	110574199	110597263	3	1.5e-05	1.9e-05	-1.56837e+06	-1.56837e+06	11.2291	0.000403	0.000195	0.00239818
LRP1	12	57522282	57607142	1	1.1e-05	1.7e-05	-1.75153e+06	-1.75152e+06	11.1766	0.000414	0.000196	0.00240084
SEC23B	20	18488188	18542059	5	1.2e-05	1e-05	-1.75153e+06	-1.75152e+06	11.9284	0.000276	0.000196	0.00240084
OSBPL7	17	45884733	45899169	5	1.5e-05	1.4e-05	-1.75153e+06	-1.75152e+06	11.3901	0.000369	0.000196	0.00240572
RRP36	6	42989385	42997337	3	9e-06	9e-06	-1.75153e+06	-1.75152e+06	11.3273	0.000382	0.000197	0.00240998
SREBF2	22	42229083	42303312	6	1.6e-05	1.3e-05	-1.75153e+06	-1.75152e+06	10.8989	0.000481	0.000198	0.00242146
SNIP1	1	38000050	38019945	3	1.9e-05	1.9e-05	-1.75153e+06	-1.75152e+06	11.1927	0.000411	0.000199	0.00243646
MMP1	11	102660641	102668966	4	1.2e-05	1e-05	-1.75153e+06	-1.75152e+06	9.9109	0.000822	0.000201	0.00245754
NDUFS2	1	161167209	161184185	5	1.1e-05	9e-06	-1.75153e+06	-1.75152e+06	11.1648	0.000417	0.000202	0.00247079
SPATA2	20	48519928	48532080	5	1.3e-05	1.2e-05	-1.75153e+06	-1.75152e+06	11.8556	0.000287	0.000203	0.00247913
AMBRA1	11	46417962	46615619	3	3.1e-05	3e-05	-1.75153e+06	-1.75152e+06	9.8856	0.000833	0.000204	0.00249153
VWA3B	2	98703595	98929410	11	1.4e-05	1e-05	-1.75153e+06	-1.75152e+06	11.614	0.000327	0.000205	0.00249153
GUSB	7	65425671	65447301	3	2.6e-05	2.6e-05	-1.75153e+06	-1.75152e+06	11.1128	0.000429	0.000206	0.00250337
KIAA0895	7	36363759	36429734	4	1.1e-05	1.2e-05	-1.75153e+06	-1.75152e+06	11.1069	0.00043	0.000206	0.00250973
SLC17A3	6	25845328	25874471	9	1.8e-05	1.5e-05	-1.75153e+06	-1.75152e+06	11.2204	0.000405	0.000209	0.00253626
STX10	19	13254872	13261188	1	1.1e-05	1.6e-05	-1.75153e+06	-1.75152e+06	10.398	0.000631	0.000209	0.00253626
WDR6	3	49044637	49053386	1	1.2e-05	1.8e-05	-1.75153e+06	-1.75152e+06	11.929	0.000276	0.000209	0.00253626
DOCK7	1	62920397	63154039	1	1.1e-05	1.7e-05	-1.75153e+06	-1.75152e+06	11.1047	0.000431	0.000209	0.00253784
SFI1	22	31892125	32014537	6	1.7e-05	1.8e-05	-1.75153e+06	-1.75152e+06	10.7893	0.00051	0.00021	0.00255057
PDHB	3	58413357	58419579	4	1.9e-05	1.7e-05	-1.75153e+06	-1.75152e+06	11.9122	0.000279	0.000211	0.00255226
CYP51A1	7	91741463	91764059	3	1.6e-05	1.8e-05	-1.75153e+06	-1.75152e+06	11.0647	0.00044	0.000211	0.0025543
ACADL	2	211052632	211090215	1	1.2e-05	1.8e-05	-1.75153e+06	-1.75152e+06	11.5536	0.000338	0.000211	0.0025543
LYSMD2	15	52015261	52043650	4	2.3e-05	2.1e-05	-1.61416e+06	-1.61415e+06	11.5317	0.000342	0.000212	0.002563
RPS10	6	34385231	34393902	4	1.1e-05	1.1e-05	-1.75153e+06	-1.75152e+06	11.1887	0.000411	0.000212	0.00256419
SWAP70	11	9685624	9774508	5	2e-05	1.8e-05	-1.75153e+06	-1.75152e+06	9.8202	0.000863	0.000213	0.00257178
DHODH	16	72042643	72059316	4	1.3e-05	1.3e-05	-1.75153e+06	-1.75152e+06	11.2354	0.000401	0.000216	0.00260287
PIAS2	18	44388900	44500130	3	2.7e-05	2.7e-05	-1.75153e+06	-1.75152e+06	13.4969	0.000119	0.000217	0.00261225
NDUFAF2	5	60240956	60448864	8	5.7e-05	4.6e-05	-1.67864e+06	-1.67864e+06	10.7281	0.000528	0.000217	0.00261225
DNAI1	9	34458750	34520987	4	1.2e-05	1.1e-05	-1.75153e+06	-1.75152e+06	9.9653	0.000798	0.000217	0.00261225
ZPLD1	3	101928816	102198685	8	1.3e-05	1e-05	-1.75153e+06	-1.75152e+06	11.8372	0.00029	0.000219	0.00263156
TMOD2	15	52043758	52108560	3	1.1e-05	1.1e-05	-1.75153e+06	-1.75152e+06	11.4653	0.000355	0.00022	0.00264032
SPARCL1	4	88394483	88450798	6	2.1e-05	1.8e-05	-1.75153e+06	-1.75152e+06	10.6024	0.000565	0.00022	0.00264032
THRAP3	1	36690017	36770958	2	2.2e-05	2.5e-05	-1.75153e+06	-1.75152e+06	11.0089	0.000453	0.000221	0.00264769
SGIP1	1	66999066	67210768	16	2e-05	1.7e-05	-1.75153e+06	-1.75152e+06	11.0068	0.000454	0.000221	0.00264882
SYPL2	1	110009100	110024764	2	1e-05	1.2e-05	-1.75153e+06	-1.75152e+06	10.9996	0.000456	0.000222	0.00265761
ERC2	3	55542336	56502391	37	1.9e-05	1.1e-05	-1.75153e+06	-1.75152e+06	11.7986	0.000296	0.000223	0.00267178
KCNU1	8	36641842	36793643	3	2.1e-05	2e-05	-1.75153e+06	-1.75152e+06	11.3419	0.000379	0.000223	0.00267312
LRRC66	4	52859806	52886477	2	1e-05	1.1e-05	-1.75153e+06	-1.75152e+06	10.5738	0.000574	0.000224	0.00267447
UBE3B	12	109915215	109974510	4	1.1e-05	1.1e-05	-1.75153e+06	-1.75152e+06	10.9285	0.000473	0.000224	0.00267892
SPRED3	19	38880840	38890524	2	1.4e-05	1.6e-05	-1.75153e+06	-1.75152e+06	10.2748	0.000674	0.000225	0.00268491
FBXL19	16	30934392	30960104	1	1.1e-05	1.7e-05	-1.75153e+06	-1.75152e+06	11.1406	0.000422	0.000227	0.00270808
CTDSP1	2	219263061	219270664	1	1.1e-05	1.7e-05	-1.75153e+06	-1.75152e+06	11.4152	0.000364	0.000227	0.00271023
ATP5G1	17	46970148	46973233	2	1e-05	1.2e-05	-1.75153e+06	-1.75152e+06	11.1133	0.000429	0.000228	0.00271381
PEG10	7	94285637	94299007	4	2.7e-05	2.4e-05	-1.60576e+06	-1.60575e+06	10.9268	0.000474	0.000228	0.00271381
EIF4EBP3	5	139927251	139929163	3	1e-05	1.1e-05	-1.75153e+06	-1.75152e+06	10.6426	0.000553	0.000228	0.00271381
MAPKAPK3	3	50649293	50686728	3	1.1e-05	1e-05	-1.75153e+06	-1.75152e+06	11.7452	0.000305	0.000229	0.00272534
PIGB	15	55611133	55647906	5	2e-05	1.7e-05	-1.75153e+06	-1.75152e+06	11.385	0.00037	0.00023	0.00272676
MAPK1	22	22113946	22221970	4	1e-05	1e-05	-1.75153e+06	-1.75152e+06	10.6297	0.000556	0.00023	0.00272922
NLK	17	26369009	26523407	4	1.6e-05	1.4e-05	-1.75153e+06	-1.75152e+06	11.0949	0.000433	0.00023	0.00272922
ATP10D	4	47487296	47595503	12	1.4e-05	9e-06	-1.75153e+06	-1.75152e+06	10.5258	0.000589	0.00023	0.00272922
RABEP1	17	5185558	5289132	7	9.7e-05	8.3e-05	-1.66823e+06	-1.66822e+06	11.0867	0.000435	0.000231	0.00273904
MTX3	5	79272539	79287088	1	1.1e-05	1.6e-05	-1.75153e+06	-1.75152e+06	10.6148	0.000561	0.000232	0.00274421
SYCP1	1	115397455	115537991	5	4.8e-05	3.9e-05	-1.75153e+06	-1.75152e+06	10.9189	0.000476	0.000232	0.00274421
FZD2	17	42634812	42638630	2	1.2e-05	1.4e-05	-1.75153e+06	-1.75152e+06	11.0784	0.000437	0.000232	0.00274549
MKL1	22	40806292	41032690	10	1e-05	7e-06	-1.75153e+06	-1.75152e+06	10.605	0.000564	0.000233	0.00275548
RAB11FIP3	16	475649	572485	6	2e-05	1.8e-05	-1.75153e+06	-1.75152e+06	11.0881	0.000434	0.000233	0.00275548
SCAMP2	15	75137197	75165670	3	9e-06	1e-05	-1.75153e+06	-1.75152e+06	11.348	0.000378	0.000234	0.0027623
AMD1	6	111135823	111216916	6	1.5e-05	1.2e-05	-1.65435e+06	-1.65434e+06	11.0082	0.000454	0.000234	0.00276285
XRCC5	2	216972381	217071016	7	3e-05	2.8e-05	-1.75153e+06	-1.75152e+06	11.3534	0.000377	0.000235	0.00276765
DHX38	16	72127615	72146811	4	2e-05	1.8e-05	-1.75153e+06	-1.75152e+06	11.071	0.000438	0.000236	0.00277279
GABRB1	4	47033295	47432801	27	2.6e-05	1.7e-05	-1.72993e+06	-1.72993e+06	10.4758	0.000605	0.000237	0.0027904
CYP27A1	2	219646472	219680016	2	9e-06	1e-05	-1.75153e+06	-1.75152e+06	11.3273	0.000382	0.000238	0.00280034
RAPGEF6	5	130759614	130970929	6	1.2e-05	1e-05	-1.75153e+06	-1.75152e+06	10.5624	0.000577	0.000239	0.00280745
ESRP1	8	95653364	95719694	6	1.1e-05	1e-05	-1.75153e+06	-1.75152e+06	11.2096	0.000407	0.00024	0.00281279
TNN	1	175036994	175117202	6	1.7e-05	1.4e-05	-1.75153e+06	-1.75152e+06	10.8567	0.000492	0.00024	0.00281504
CD44	11	35160417	35253949	14	1.2e-05	9e-06	-1.75153e+06	-1.75152e+06	9.6319	0.000956	0.00024	0.00281504
ZSCAN12	6	28346598	28367544	4	1.1e-05	1.1e-05	-1.75153e+06	-1.75152e+06	10.9626	0.000465	0.00024	0.00281504
NUDCD3	7	44421965	44530474	4	1.1e-05	1.1e-05	-1.75153e+06	-1.75152e+06	10.8174	0.000503	0.000242	0.00283546
PRMT8	12	3490515	3703139	13	1.5e-05	1e-05	-1.75153e+06	-1.75152e+06	10.7814	0.000513	0.000243	0.00284404
HNRNPA1	12	54674480	54680871	1	1.1e-05	1.7e-05	-1.75153e+06	-1.75152e+06	10.777	0.000514	0.000244	0.00284897
LMCD1	3	8543493	8609811	9	1.7e-05	1.3e-05	-1.75153e+06	-1.75152e+06	11.6177	0.000327	0.000244	0.00285613
TMCO2	1	40713573	40717365	1	1.1e-05	1.7e-05	-1.75153e+06	-1.75152e+06	10.8124	0.000504	0.000246	0.00287262
FAM57B	16	30035748	30064338	2	1.6e-05	1.8e-05	-1.75153e+06	-1.75152e+06	10.9874	0.000459	0.000246	0.00287262
LOC101927853	11	65590493	65600968	1	1e-05	1.5e-05	-1.75153e+06	-1.75152e+06	9.5782	0.000984	0.000249	0.00289851
SLIT1	10	98757795	98945683	13	1e-05	6e-06	-1.70667e+06	-1.70667e+06	10.8592	0.000492	0.000249	0.00289943
UPF1	19	18942744	18979039	2	4.1e-05	4.6e-05	-1.75153e+06	-1.75152e+06	10.1043	0.00074	0.000249	0.0029
GNAZ	22	23412669	23467224	2	1.6e-05	1.8e-05	-1.75153e+06	-1.75152e+06	10.4835	0.000602	0.00025	0.00290627
C15orf27	15	76352299	76497304	11	1.4e-05	1e-05	-1.75153e+06	-1.75152e+06	11.219	0.000405	0.000251	0.00291824
PCLO	7	82383321	82792197	16	1.9e-05	1.4e-05	-1.75153e+06	-1.75152e+06	10.7455	0.000523	0.000252	0.00292844
ZC3H8	2	112973439	113012664	4	1.7e-05	1.7e-05	-1.75153e+06	-1.75152e+06	11.2136	0.000406	0.000253	0.00293816
KIAA1671	22	25348676	25593415	16	1.8e-05	1.3e-05	-1.71508e+06	-1.71508e+06	10.4549	0.000612	0.000254	0.0029452
KIF9	3	47269516	47324337	2	9e-06	1.1e-05	-1.75153e+06	-1.75152e+06	11.5335	0.000342	0.000255	0.00295745
SETD2	3	47057898	47205467	3	8e-06	8e-06	-1.75153e+06	-1.75152e+06	11.5295	0.000343	0.000256	0.00296025
OLFM2	19	9964394	10047070	5	1.8e-05	1.6e-05	-1.75153e+06	-1.75152e+06	10.0609	0.000757	0.000256	0.00296025
ABCC8	11	17414432	17498449	6	1.4e-05	1.1e-05	-1.75153e+06	-1.75152e+06	9.5264	0.00101	0.000257	0.00297316
MBIP	14	36767764	36789882	2	2e-05	2.3e-05	-1.75153e+06	-1.75152e+06	10.1777	0.000711	0.000257	0.00297367
STAT6	12	57489187	57505196	4	1.3e-05	1.3e-05	-1.75153e+06	-1.75152e+06	10.6642	0.000546	0.000259	0.00299388
NAB2	12	57482677	57489259	4	1.3e-05	1.3e-05	-1.75153e+06	-1.75152e+06	10.6642	0.000546	0.000259	0.00299388
ATXN7L2	1	110026533	110035426	2	1e-05	1.1e-05	-1.75153e+06	-1.75152e+06	10.7107	0.000533	0.00026	0.00300454
LRRC75A	17	16345319	16395505	7	1.4e-05	1.1e-05	-1.75153e+06	-1.75152e+06	10.8599	0.000491	0.000261	0.00301287
PADI4	1	17634690	17690495	8	1.5e-05	1.1e-05	-1.75153e+06	-1.75152e+06	10.7014	0.000535	0.000262	0.00301466
ITIH4	3	52847006	52864717	3	1.2e-05	1.3e-05	-1.75153e+06	-1.75152e+06	11.482	0.000351	0.000262	0.00301466
COMMD7	20	31290493	31331814	1	1.1e-05	1.7e-05	-1.75153e+06	-1.75152e+06	11.3571	0.000376	0.000262	0.00301779
WDR64	1	241815580	241965435	19	1.7e-05	1.2e-05	-1.75153e+06	-1.75152e+06	10.6958	0.000537	0.000263	0.00301919
URM1	9	131133598	131154295	3	2e-05	2e-05	-1.75153e+06	-1.75152e+06	9.6644	0.000939	0.000263	0.00302313
EEF1E1	6	8073593	8102828	5	4e-05	3.6e-05	-1.63491e+06	-1.63491e+06	10.7938	0.000509	0.000264	0.00302659
YDJC	22	21982378	21999017	2	1e-05	1.1e-05	-1.75153e+06	-1.75152e+06	10.3817	0.000636	0.000264	0.00303533
MGEA5	10	103544200	103578930	4	2.3e-05	2.1e-05	-1.75153e+06	-1.75152e+06	10.745	0.000523	0.000265	0.00303649
ZMYND8	20	45837994	45985485	7	1.3e-05	1e-05	-1.75153e+06	-1.75152e+06	11.3322	0.000381	0.000266	0.00304407
USP50	15	50792759	50838902	6	1.5e-05	1.3e-05	-1.75153e+06	-1.75152e+06	11.1057	0.00043	0.000267	0.00305588
GPS1	17	80009746	80015346	4	1.4e-05	1.3e-05	-1.75153e+06	-1.75152e+06	10.8189	0.000502	0.000267	0.00305736
ENOPH1	4	83351726	83382245	4	7e-06	7e-06	-1.75153e+06	-1.75152e+06	10.2749	0.000674	0.000267	0.00305736
HNRNPDL	4	83343717	83351378	4	7e-06	7e-06	-1.75153e+06	-1.75152e+06	10.2749	0.000674	0.000267	0.00305736
DBNDD1	16	90071279	90085937	2	1.2e-05	1.4e-05	-1.75153e+06	-1.75152e+06	10.8295	0.000499	0.000268	0.00305873
PDE4B	1	66258193	66840262	31	1.5e-05	1e-05	-1.7338e+06	-1.7338e+06	10.6524	0.00055	0.000269	0.00306991
FANCD2	3	10068113	10143614	1	1.1e-05	1.7e-05	-1.75153e+06	-1.75152e+06	11.4152	0.000364	0.000271	0.00308861
SETBP1	18	42258849	42648475	21	3.8e-05	2.3e-05	-1.72536e+06	-1.72536e+06	12.9929	0.000156	0.000271	0.0030913
NAV2	11	19372271	20143147	66	3.5e-05	1.8e-05	-1.73437e+06	-1.73436e+06	9.4407	0.00106	0.000271	0.0030913
RNF114	20	48552914	48570422	2	3.2e-05	3.6e-05	-1.75153e+06	-1.75152e+06	11.2825	0.000391	0.000272	0.00310152
APBA1	9	72042448	72287275	7	1.7e-05	1.5e-05	-1.75153e+06	-1.75152e+06	9.6014	0.000972	0.000274	0.00311548
ARL5B	10	18948264	18970568	2	1.4e-05	1.6e-05	-1.75153e+06	-1.75152e+06	10.677	0.000542	0.000275	0.00312295
VPS29	12	110929330	110939916	3	8e-06	9e-06	-1.56837e+06	-1.56837e+06	10.5547	0.000579	0.000275	0.00312847
SLC35C1	11	45825623	45834568	2	9e-06	1e-05	-1.75153e+06	-1.75152e+06	9.4154	0.00108	0.000276	0.00313103
CTF1	16	30907928	30914881	1	1.1e-05	1.7e-05	-1.75153e+06	-1.75152e+06	10.7699	0.000516	0.000276	0.00313597
GFRA1	10	117816436	118033126	21	1.5e-05	1e-05	-1.72536e+06	-1.72536e+06	10.6483	0.000551	0.000279	0.00316347
SQRDL	15	45923346	45983492	8	2.3e-05	1.7e-05	-1.75153e+06	-1.75152e+06	11.0164	0.000452	0.00028	0.00317235
PIK3R1	5	67511584	67597649	11	2.2e-05	1.7e-05	-1.75153e+06	-1.75152e+06	10.2868	0.00067	0.00028	0.00317533
IGF2BP1	17	47074774	47133507	2	1.4e-05	1.7e-05	-1.75153e+06	-1.75152e+06	10.7171	0.000531	0.000282	0.00319336
LINGO1	15	77905369	77988490	8	2.7e-05	2e-05	-1.75153e+06	-1.75152e+06	10.9971	0.000456	0.000283	0.00319915
PHF20	20	34359923	34538292	3	1.3e-05	1.3e-05	-1.75153e+06	-1.75152e+06	11.1984	0.000409	0.000284	0.0032142
TMEM87B	2	112812800	112876895	7	3e-05	2.6e-05	-1.75153e+06	-1.75152e+06	10.9823	0.00046	0.000286	0.00323205
RASGRP4	19	38899695	38916945	5	2.4e-05	2e-05	-1.75153e+06	-1.75152e+06	9.8708	0.00084	0.000287	0.00323385
HABP4	9	99212414	99253618	2	2.5e-05	3e-05	-1.75153e+06	-1.75152e+06	9.5274	0.00101	0.000287	0.0032379
CLP1	11	57425216	57429337	2	1.1e-05	1.4e-05	-1.75153e+06	-1.75152e+06	9.3477	0.00112	0.000288	0.00324511
ZBTB41	1	197122814	197169672	4	1.1e-05	1e-05	-1.75153e+06	-1.75152e+06	10.5116	0.000593	0.000291	0.00327551
ADAMTS4	1	161159538	161168845	3	8e-06	8e-06	-1.75153e+06	-1.75152e+06	10.5067	0.000595	0.000292	0.00328223
CLLU1	12	92815307	92824778	6	8e-06	7e-06	-1.75153e+06	-1.75152e+06	10.4245	0.000622	0.000296	0.0033273
BRK1	3	10157333	10168874	1	1.1e-05	1.7e-05	-1.75153e+06	-1.75152e+06	11.2342	0.000402	0.000297	0.00333488
BAIAP3	16	1383606	1399442	2	1.3e-05	1.6e-05	-1.75153e+06	-1.75152e+06	10.633	0.000555	0.000297	0.00333941
PURG	8	30853320	30891231	4	1.4e-05	1.3e-05	-1.75153e+06	-1.75152e+06	10.7986	0.000508	0.000298	0.00334214
MMAB	12	109991520	110011358	4	9e-06	9e-06	-1.75153e+06	-1.75152e+06	10.3981	0.000631	0.0003	0.00336697
LRRC16A	6	25279656	25620758	33	3.5e-05	2.2e-05	-1.75153e+06	-1.75152e+06	10.5527	0.00058	0.000301	0.0033717
TMEM141	9	139685777	139687769	1	1e-05	1.5e-05	-1.75153e+06	-1.75152e+06	9.4446	0.00106	0.000303	0.00339132
IER2	19	13261282	13265722	1	1e-05	1.5e-05	-1.75153e+06	-1.75152e+06	9.7668	0.000888	0.000305	0.00341495
R3HCC1L	10	99894381	100004654	4	1.3e-05	1.3e-05	-1.75153e+06	-1.75152e+06	10.4758	0.000605	0.000306	0.00342767
MEOX2	7	15650837	15726308	11	1e-05	7e-06	-1.75153e+06	-1.75152e+06	10.3924	0.000633	0.000307	0.00342767
C7orf26	7	6629681	6648357	3	1.9e-05	2e-05	-1.75153e+06	-1.75152e+06	10.3877	0.000634	0.000307	0.00343446
RNGTT	6	89319988	89673440	7	1.4e-05	1e-05	-1.75153e+06	-1.75152e+06	10.5013	0.000596	0.000309	0.00345397
PREX2	8	68864244	69143897	14	1e-05	6e-06	-1.75153e+06	-1.75152e+06	10.724	0.000529	0.00031	0.00345397
FKTN	9	108320411	108403399	3	1.1e-05	1.1e-05	-1.75153e+06	-1.75152e+06	9.4087	0.00108	0.00031	0.00345397
FANCD2OS	3	10123004	10149975	1	1.1e-05	1.7e-05	-1.75153e+06	-1.75152e+06	11.1478	0.000421	0.00031	0.00345397
LOC100287036	16	89387541	89391518	1	1.1e-05	1.6e-05	-1.75153e+06	-1.75152e+06	10.5516	0.00058	0.00031	0.00345608
USP24	1	55532032	55681039	5	2.6e-05	2.6e-05	-1.75153e+06	-1.75152e+06	10.3932	0.000632	0.000311	0.00345608
LOXL1	15	74218789	74244478	3	1.6e-05	1.5e-05	-1.75153e+06	-1.75152e+06	10.8233	0.000501	0.000311	0.00345608
NSUN4	1	46805849	46830824	5	2.7e-05	2.2e-05	-1.75153e+06	-1.75152e+06	10.3863	0.000635	0.000312	0.00346571
DLK1	14	101193202	101201467	2	8e-06	1e-05	-1.75153e+06	-1.75152e+06	9.8442	0.000852	0.000313	0.00347605
RERG	12	15260716	15374411	4	1.3e-05	1.2e-05	-1.75153e+06	-1.75152e+06	10.3211	0.000658	0.000313	0.00347605
RASA3	13	114747194	114898095	13	8e-06	6e-06	-1.75153e+06	-1.75152e+06	9.1937	0.00121	0.000315	0.00349663
PBXIP1	1	154916553	154928624	1	1.1e-05	1.6e-05	-1.75153e+06	-1.75152e+06	10.3632	0.000643	0.000316	0.00349971
SLC35A3	1	100435345	100492535	5	1e-05	9e-06	-1.75153e+06	-1.75152e+06	10.3629	0.000643	0.000316	0.00349971
SIPA1L3	19	38397525	38699009	10	1.2e-05	9e-06	-1.75153e+06	-1.75152e+06	9.707	0.000918	0.000316	0.00350064
SGCB	4	52885752	52904485	2	9e-06	1e-05	-1.75153e+06	-1.75152e+06	9.9835	0.00079	0.000318	0.0035237
COPZ2	17	46103533	46120908	4	1.2e-05	1.1e-05	-1.75153e+06	-1.75152e+06	10.4883	0.000601	0.000319	0.00353091
MYBL1	8	67474410	67525484	2	3.9e-05	4.4e-05	-1.75153e+06	-1.75152e+06	10.6625	0.000547	0.00032	0.00353568
FRRS1	1	100174206	100232186	5	2.1e-05	1.8e-05	-1.75153e+06	-1.75152e+06	10.3362	0.000652	0.000321	0.00354045
NRXN3	14	78636716	80334633	81	2.8e-05	1.4e-05	-1.75153e+06	-1.75152e+06	9.7953	0.000875	0.000322	0.00355459
CPNE8	12	39046002	39300395	10	1.3e-05	1e-05	-1.75153e+06	-1.75152e+06	10.2628	0.000679	0.000323	0.00356541
SBF2	11	9800214	10315754	17	2.8e-05	2.1e-05	-1.71723e+06	-1.71722e+06	9.1651	0.00123	0.000323	0.00356541
EBF3	10	131633496	131762546	9	1.5e-05	1.1e-05	-1.68674e+06	-1.68673e+06	10.3743	0.000639	0.000324	0.00356584
ATP1B2	17	7554254	7561089	4	1.6e-05	1.7e-05	-1.75153e+06	-1.75152e+06	10.4542	0.000612	0.000325	0.00358026
RPL13A	19	49990811	49995565	2	3.2e-05	3.8e-05	-1.75153e+06	-1.75152e+06	9.6455	0.000949	0.000328	0.00360649
PPP2R5D	6	42952218	42980083	4	1.7e-05	1.6e-05	-1.75153e+06	-1.75152e+06	10.3938	0.000632	0.000328	0.00360649
NOS3	7	150688144	150711687	3	8e-06	9e-06	-1.56837e+06	-1.56837e+06	10.2691	0.000676	0.000328	0.00360649
KAZN	1	14219646	15444544	96	3.7e-05	1.7e-05	-1.73973e+06	-1.73972e+06	10.2554	0.000681	0.000335	0.00368061
SFMBT1	3	52933221	53080089	5	1.2e-05	1.2e-05	-1.75153e+06	-1.75152e+06	10.9912	0.000458	0.000335	0.00368061
PNKD	2	219135115	219211516	3	1.4e-05	1.6e-05	-1.75153e+06	-1.75152e+06	10.6816	0.000541	0.000336	0.0036835
ITSN1	21	35014706	35261609	7	1.9e-05	1.5e-05	-1.75153e+06	-1.75152e+06	10.5606	0.000578	0.000337	0.0036912
GALNT2	1	230202956	230417875	21	2.4e-05	1.6e-05	-1.72536e+06	-1.72536e+06	10.2442	0.000686	0.000337	0.00369284
ANP32E	1	150190717	150208504	2	2.5e-05	2.8e-05	-1.75153e+06	-1.75152e+06	10.2427	0.000686	0.000338	0.00369284
ANXA1	9	75766721	75785309	3	8e-06	9e-06	-1.75153e+06	-1.75152e+06	9.273	0.00116	0.000338	0.00369284
TSSC1	2	3192741	3381653	12	1.9e-05	1.6e-05	-1.75153e+06	-1.75152e+06	10.6708	0.000544	0.000338	0.00369284
GPM6A	4	176554088	176923842	14	1.6e-05	1.1e-05	-1.71228e+06	-1.71227e+06	9.8722	0.000839	0.00034	0.00371779
MGAT4A	2	99235569	99347589	4	1.1e-05	1e-05	-1.75153e+06	-1.75152e+06	10.6549	0.000549	0.000341	0.00371779
ATXN7L1	7	105244932	105517046	27	1.8e-05	1.1e-05	-1.75153e+06	-1.75152e+06	10.2016	0.000702	0.000341	0.00371779
ARHGEF3	3	56761446	57113336	17	1.7e-05	1.1e-05	-1.75153e+06	-1.75152e+06	10.9473	0.000469	0.000343	0.00373917
LOC730183	16	30709025	30709810	1	1.1e-05	1.6e-05	-1.75153e+06	-1.75152e+06	10.3493	0.000648	0.000346	0.00376453
SRCAP	16	30709571	30751450	1	1.1e-05	1.6e-05	-1.75153e+06	-1.75152e+06	10.3493	0.000648	0.000346	0.00376453
MRPL24	1	156707094	156710923	4	1.5e-05	1.6e-05	-1.75153e+06	-1.75152e+06	10.1937	0.000705	0.000347	0.00377615
SLC30A6	2	32390910	32449181	1	1.6e-05	2.5e-05	-1.16845e+06	-1.16844e+06	10.6148	0.000561	0.000348	0.00378537
PTGER3	1	71318036	71513497	17	2.6e-05	1.7e-05	-1.75153e+06	-1.75152e+06	10.1846	0.000708	0.000349	0.00379044
AHSG	3	186330850	186339107	2	2.1e-05	2.4e-05	-1.75153e+06	-1.75152e+06	10.9127	0.000478	0.000349	0.00379062
FAM167A	8	11278972	11324276	13	1.8e-05	1.3e-05	-1.70926e+06	-1.70925e+06	10.4924	0.000599	0.00035	0.00379992
CCL27	9	34661893	34662689	4	1.1e-05	1.2e-05	-1.75153e+06	-1.75152e+06	9.2145	0.0012	0.000351	0.00380324
POLDIP3	22	42979727	43010968	3	2.6e-05	2.7e-05	-1.75153e+06	-1.75152e+06	9.8666	0.000842	0.000353	0.0038272
DPM1	20	49551404	49575081	5	1.3e-05	1.2e-05	-1.75153e+06	-1.75152e+06	10.7755	0.000514	0.000353	0.0038272
AKAP9	7	91570181	91739987	4	1.3e-05	1.3e-05	-1.75153e+06	-1.75152e+06	10.1344	0.000728	0.000354	0.00382985
OR2B6	6	27925019	27925960	4	1.1e-05	1.1e-05	-1.75153e+06	-1.75152e+06	10.2475	0.000684	0.000356	0.00384666
LMF1	16	903634	1031318	7	1.1e-05	9e-06	-1.66823e+06	-1.66822e+06	10.2907	0.000669	0.000357	0.00385686
NCR3LG1	11	17373279	17398868	2	9e-06	1e-05	-1.75153e+06	-1.75152e+06	8.993	0.00136	0.000361	0.00390098
HNF1A	12	121415861	121440315	7	4e-05	3.6e-05	-1.75153e+06	-1.75152e+06	10.0556	0.000759	0.000362	0.00391383
C4orf45	4	159814684	159956333	8	9e-06	8e-06	-1.75153e+06	-1.75152e+06	9.75	0.000897	0.000366	0.00395267
PTMS	12	6875255	6880118	3	2.3e-05	2.4e-05	-1.75153e+06	-1.75152e+06	10.0341	0.000768	0.000367	0.00395555
HLA-DQB1	6	32627241	32634466	3	1.6e-05	1.7e-05	-1.75153e+06	-1.75152e+06	10.1847	0.000708	0.000368	0.00396651
C9orf156	9	100662380	100684852	4	7e-06	7e-06	-1.75153e+06	-1.75152e+06	9.1269	0.00126	0.000371	0.00399458
EDIL3	5	83236414	83680685	15	1.8e-05	1.2e-05	-1.75153e+06	-1.75152e+06	9.8043	0.000871	0.000371	0.00399592
LOC100130370	17	79349699	79359160	2	1.3e-05	1.5e-05	-1.75153e+06	-1.75152e+06	10.2071	0.0007	0.000372	0.0039992
USP49	6	41757634	41863099	7	1.1e-05	1e-05	-1.75153e+06	-1.75152e+06	10.1626	0.000717	0.000373	0.00400217
DYNLL1	12	120907660	120936298	4	1.8e-05	2e-05	-1.75153e+06	-1.75152e+06	10.0054	0.00078	0.000373	0.00400217
EFNA1	1	155100349	155107386	4	1.6e-05	1.4e-05	-1.75153e+06	-1.75152e+06	10.0647	0.000756	0.000373	0.00400217
COQ5	12	120941082	120966964	4	1.8e-05	2e-05	-1.75153e+06	-1.75152e+06	10.0037	0.000781	0.000373	0.00400217
RMDN3	15	41028085	41047458	1	1.1e-05	1.6e-05	-1.75153e+06	-1.75152e+06	10.4817	0.000603	0.000374	0.00400434
PSMB9	6	32821927	32827628	6	2.7e-05	2.2e-05	-1.75153e+06	-1.75152e+06	10.156	0.000719	0.000374	0.00400434
LCN15	9	139654086	139658965	2	3e-05	3.5e-05	-1.75153e+06	-1.75152e+06	9.1142	0.00127	0.000374	0.00400434
SMAD3	15	67358036	67487533	6	1.4e-05	1.1e-05	-1.75153e+06	-1.75152e+06	10.4663	0.000608	0.000377	0.00403307
CALB2	16	71392616	71424341	6	1.4e-05	1.2e-05	-1.75153e+06	-1.75152e+06	10.1834	0.000709	0.000378	0.0040391
CPSF6	12	69633317	69668138	3	9e-06	9e-06	-1.75153e+06	-1.75152e+06	9.9802	0.000791	0.000378	0.0040391
ISCU	12	108955239	108963160	4	2.2e-05	2e-05	-1.75153e+06	-1.75152e+06	9.9752	0.000793	0.000379	0.00404767
CASP7	10	115438921	115490668	9	1.3e-05	1.1e-05	-1.75153e+06	-1.75152e+06	10.0812	0.000749	0.00038	0.00405293
DHH	12	49483204	49488602	1	1e-05	1.6e-05	-1.75153e+06	-1.75152e+06	9.9706	0.000795	0.00038	0.00405293
ARL3	10	104433484	104474190	3	1.1e-05	1.1e-05	-1.75153e+06	-1.75152e+06	10.0588	0.000758	0.000384	0.00409783
GNL2	1	38032413	38061586	5	2.4e-05	2e-05	-1.75153e+06	-1.75152e+06	9.9977	0.000784	0.000387	0.00412478
TRIM14	9	100798071	100881695	8	3.2e-05	2.6e-05	-1.75153e+06	-1.75152e+06	9.0565	0.00131	0.000388	0.00413156
QRICH1	3	49067140	49131504	2	2e-05	2.3e-05	-1.75153e+06	-1.75152e+06	10.6893	0.000539	0.000391	0.00415994
RABGEF1	7	66147151	66276451	5	2.6e-05	2.3e-05	-1.75153e+06	-1.75152e+06	9.9446	0.000807	0.000393	0.00418179
FRMD3	9	85857905	86153348	28	3.6e-05	2.3e-05	-1.75153e+06	-1.75152e+06	9.0193	0.00134	0.000397	0.00422329
DCST1	1	155006256	155023406	3	1.5e-05	1.5e-05	-1.75153e+06	-1.75152e+06	9.9421	0.000808	0.000399	0.00424114
TAF5L	1	229728858	229761794	5	1.1e-05	1e-05	-1.75153e+06	-1.75152e+06	9.9409	0.000808	0.0004	0.00424114
GADD45G	9	92219913	92221470	1	9e-06	1.4e-05	-1.75153e+06	-1.75152e+06	9.0098	0.00134	0.0004	0.00424114
TMEM219	16	29973351	29984373	1	1e-05	1.6e-05	-1.75153e+06	-1.75152e+06	10.0733	0.000752	0.000401	0.00424538
LONRF2	2	100889753	100939195	5	3.7e-05	3.6e-05	-1.75153e+06	-1.75152e+06	10.3516	0.000647	0.000401	0.00424538
SIN3A	15	75661720	75748181	3	2.4e-05	2.3e-05	-1.75153e+06	-1.75152e+06	10.3482	0.000648	0.000402	0.00425385
CALHM2	10	105206543	105212162	4	1.2e-05	1.2e-05	-1.75153e+06	-1.75152e+06	9.9745	0.000794	0.000402	0.00425839
GABRA6	5	161112658	161129598	3	1.6e-05	1.8e-05	-1.75153e+06	-1.75152e+06	9.66	0.000942	0.000404	0.00427065
CEP192	18	12991352	13125052	8	2.1e-05	1.9e-05	-1.68284e+06	-1.68284e+06	12.0866	0.000254	0.000406	0.00429259
SCHIP1	3	158991036	159615155	22	4.6e-05	2.8e-05	-1.75153e+06	-1.75152e+06	10.6127	0.000562	0.000406	0.00429259
DPH6	15	35657670	35838597	7	1.1e-05	9e-06	-1.75153e+06	-1.75152e+06	10.3155	0.00066	0.000409	0.00431642
SLC35D2	9	99075719	99145992	4	1.7e-05	1.6e-05	-1.75153e+06	-1.75152e+06	8.972	0.00137	0.00041	0.0043208
CNTN5	11	98891706	100229616	94	2.8e-05	1.5e-05	-1.75153e+06	-1.75152e+06	8.7874	0.00152	0.000412	0.00434131
AXIN1	16	337440	405244	9	1.2e-05	9e-06	-1.75153e+06	-1.75152e+06	9.9992	0.000783	0.000417	0.0043911
ADNP	20	49505585	49547527	4	9e-06	8e-06	-1.75153e+06	-1.75152e+06	10.4533	0.000612	0.000417	0.0043911
FBRS	16	30675778	30682131	1	1e-05	1.6e-05	-1.75153e+06	-1.75152e+06	9.9843	0.000789	0.00042	0.004419
PRR14	16	30662038	30667734	1	1e-05	1.6e-05	-1.75153e+06	-1.75152e+06	9.9843	0.000789	0.00042	0.004419
SCAPER	15	76640526	77197796	14	1.5e-05	1.3e-05	-1.75153e+06	-1.75152e+06	10.2591	0.00068	0.000422	0.00443108
CORIN	4	47596015	47840395	12	1e-05	8e-06	-1.75153e+06	-1.75152e+06	9.5142	0.00102	0.000422	0.00443285
MCMDC2	8	67782984	67834283	2	2.5e-05	2.9e-05	-1.75153e+06	-1.75152e+06	10.1373	0.000727	0.000423	0.00443807
VKORC1L1	7	65338257	65424545	4	2.1e-05	1.9e-05	-1.75153e+06	-1.75152e+06	9.8133	0.000866	0.000423	0.00443807
TOB1	17	48939584	48945339	2	1.3e-05	1.5e-05	-1.75153e+06	-1.75152e+06	9.9615	0.000799	0.000425	0.00445316
SLC25A21	14	37147126	37641865	28	1.6e-05	1e-05	-1.75153e+06	-1.75152e+06	9.3251	0.00113	0.000425	0.00445439
PUM1	1	31404353	31538838	4	8.9e-05	8.4e-05	-1.75153e+06	-1.75152e+06	9.822	0.000862	0.000427	0.00447112
C2orf16	2	27799389	27805589	2	1.1e-05	1.2e-05	-1.75153e+06	-1.75152e+06	10.2301	0.000691	0.000428	0.0044746
HOXB3	17	46626232	46667634	4	1e-05	1.1e-05	-1.75153e+06	-1.75152e+06	9.9481	0.000805	0.000428	0.0044746
RELT	11	73087405	73108519	4	1.3e-05	1.3e-05	-1.75153e+06	-1.75152e+06	8.726	0.00157	0.000428	0.00447465
ARIH2OS	3	48955221	48956818	2	2e-05	2.3e-05	-1.75153e+06	-1.75152e+06	10.5073	0.000595	0.000429	0.00447465
ARIH2	3	48956265	49022974	2	2e-05	2.3e-05	-1.75153e+06	-1.75152e+06	10.5073	0.000595	0.000429	0.00447465
ONECUT2	18	55102917	55158530	5	2.1e-05	1.7e-05	-1.75153e+06	-1.75152e+06	11.9657	0.000271	0.000429	0.00447465
XPO1	2	61705069	61765440	3	1.1e-05	1.2e-05	-1.75153e+06	-1.75152e+06	10.2177	0.000695	0.00043	0.00448785
SLC11A1	2	219246752	219261617	2	8e-06	9e-06	-1.75153e+06	-1.75152e+06	10.214	0.000697	0.000431	0.00449395
ZNF562	19	9759330	9785776	2	9e-06	1e-05	-1.75153e+06	-1.75152e+06	9.1885	0.00122	0.000432	0.00449848
KIF21B	1	200938514	200992828	4	2.4e-05	2.2e-05	-1.75153e+06	-1.75152e+06	9.7876	0.000878	0.000435	0.0045274
CAMK2D	4	114372188	114683669	21	1.6e-05	1.1e-05	-1.72536e+06	-1.72536e+06	9.4627	0.00105	0.000435	0.0045274
FAM219A	9	34398182	34458568	7	1.8e-05	1.6e-05	-1.75153e+06	-1.75152e+06	8.8667	0.00145	0.000438	0.00455477
KATNAL2	18	44497565	44628614	5	1.3e-05	1.2e-05	-1.75153e+06	-1.75152e+06	11.913	0.000279	0.000439	0.00456185
C19orf38	19	10947304	10980466	3	1.1e-05	1.2e-05	-1.75153e+06	-1.75152e+06	9.1547	0.00124	0.000441	0.00457712
HELZ2	20	62189439	62205592	1	1.1e-05	1.6e-05	-1.75153e+06	-1.75152e+06	10.3424	0.00065	0.000442	0.00458117
DDAH1	1	85784168	86044046	17	1e-05	6e-06	-1.75153e+06	-1.75152e+06	9.7548	0.000894	0.000443	0.00459673
TPP2	13	103249286	103331524	3	1e-05	1.1e-05	-1.75153e+06	-1.75152e+06	8.6422	0.00164	0.000446	0.00461825
ZNF316	7	6676953	6697910	2	9e-06	1.1e-05	-1.75153e+06	-1.75152e+06	9.7188	0.000912	0.000446	0.00461825
ITPR2	12	26488285	26986131	37	3.5e-05	2e-05	-1.75153e+06	-1.75152e+06	9.6734	0.000935	0.000448	0.00463406
RAD54L2	3	51575596	51697634	1	1.1e-05	1.6e-05	-1.75153e+06	-1.75152e+06	10.4189	0.000624	0.000448	0.00463858
PLCB4	20	9049357	9461463	12	2e-05	1.3e-05	-1.75153e+06	-1.75152e+06	10.3087	0.000662	0.000449	0.00464444
DEPDC5	22	32149937	32303020	9	1.4e-05	1.1e-05	-1.75153e+06	-1.75152e+06	9.4382	0.00106	0.00045	0.00464698
ITGA4	2	182321619	182402474	10	1.7e-05	1.3e-05	-1.75153e+06	-1.75152e+06	10.1195	0.000734	0.000454	0.00468412
PSMG4	6	3259162	3268300	4	8e-06	8e-06	-1.75153e+06	-1.75152e+06	9.8014	0.000872	0.000454	0.00468983
ORAI3	16	30960405	30966259	1	1e-05	1.5e-05	-1.75153e+06	-1.75152e+06	9.8345	0.000856	0.000455	0.00469248
SLC4A10	2	162480699	162841786	13	6.3e-05	4.4e-05	-1.75153e+06	-1.75152e+06	10.1128	0.000736	0.000455	0.00469248
CLIC1	6	31698358	31705095	2	1.2e-05	1.4e-05	-1.75153e+06	-1.75152e+06	9.7935	0.000876	0.000456	0.00470168
TRAF3IP3	1	209929393	209955668	6	1.2e-05	1e-05	-1.75153e+06	-1.75152e+06	9.7008	0.000921	0.000457	0.00470305
CACNA2D2	3	50400230	50540892	3	9e-06	9e-06	-1.75153e+06	-1.75152e+06	10.3779	0.000638	0.000458	0.00471049
USP34	2	61414590	61697868	8	2.3e-05	2.3e-05	-1.75153e+06	-1.75152e+06	10.0926	0.000744	0.00046	0.004732
PBX4	19	19672516	19729725	3	2.2e-05	2.1e-05	-1.75153e+06	-1.75152e+06	9.075	0.0013	0.000463	0.00475328
HSPA5	9	127997127	128003666	2	9e-06	1.1e-05	-1.47679e+06	-1.47679e+06	8.7769	0.00153	0.000464	0.00476663
UBR5	8	103264501	103424947	10	1.7e-05	1.3e-05	-1.75153e+06	-1.75152e+06	9.9598	0.0008	0.000465	0.00476692
FGFR1	8	38268656	38326352	5	1.5e-05	1.3e-05	-1.75153e+06	-1.75152e+06	9.9594	0.0008	0.000465	0.00476692
KCNT2	1	196194913	196577690	9	1.6e-05	1.3e-05	-1.75153e+06	-1.75152e+06	9.668	0.000938	0.000465	0.00476988
LSAMP	3	115521210	116164385	30	3.2e-05	1.9e-05	-1.73209e+06	-1.73209e+06	10.3407	0.000651	0.000467	0.00478022
CNOT4	7	135046547	135194875	4	1.1e-05	1.1e-05	-1.75153e+06	-1.75152e+06	9.6329	0.000956	0.000468	0.00478599
OR9Q2	11	57957906	57958990	2	8e-06	1e-05	-1.75153e+06	-1.75152e+06	8.5874	0.00169	0.000468	0.00478599
QRFP	9	133768815	133769225	2	9e-06	1.1e-05	-1.75153e+06	-1.75152e+06	8.764	0.00154	0.000468	0.00478599
DDX31	9	135468384	135545788	7	1.8e-05	1.5e-05	-1.75153e+06	-1.75152e+06	8.7611	0.00154	0.000469	0.004792
P2RX4	12	121647664	121671909	5	3.8e-05	3.2e-05	-1.75153e+06	-1.75152e+06	9.5835	0.000982	0.000471	0.00480502
GOLPH3L	1	150618701	150669672	3	2.7e-05	2.8e-05	-1.75153e+06	-1.75152e+06	9.6441	0.00095	0.000472	0.00480502
RUNDC1	17	41132527	41145713	2	8e-06	9e-06	-1.75153e+06	-1.75152e+06	9.7688	0.000887	0.000472	0.00480502
PTGES3L	17	41120105	41132545	2	8e-06	9e-06	-1.75153e+06	-1.75152e+06	9.7688	0.000887	0.000472	0.00480502
PTGES3L-AARSD1	17	41102543	41132545	2	8e-06	9e-06	-1.75153e+06	-1.75152e+06	9.7688	0.000887	0.000472	0.00480502
AAMDC	11	77532147	77583398	5	1.9e-05	2e-05	-1.75153e+06	-1.75152e+06	8.5722	0.00171	0.000473	0.00481252
ENTPD5	14	74426169	74486026	5	1.7e-05	1.5e-05	-1.75153e+06	-1.75152e+06	9.1262	0.00126	0.000478	0.00486683
SLC13A4	7	135365979	135412943	2	1.5e-05	1.7e-05	-1.75153e+06	-1.75152e+06	9.5816	0.000983	0.000481	0.00489334
CYP2D6	22	42522501	42526883	2	3.2e-05	3.7e-05	-1.75153e+06	-1.75152e+06	9.3178	0.00113	0.000481	0.00489334
KANSL1L	2	210885435	211036068	2	1e-05	1.1e-05	-1.75153e+06	-1.75152e+06	10.0076	0.000779	0.000482	0.00489334
OR2C1	16	3405889	3406924	3	1.3e-05	1.3e-05	-1.75153e+06	-1.75152e+06	9.7224	0.00091	0.000483	0.00490807
HS6ST3	13	96743093	97491816	26	1.3e-05	1e-05	-1.75153e+06	-1.75152e+06	8.5113	0.00176	0.000484	0.00491275
ZNF664-FAM101A	12	124457762	124800570	25	2.4e-05	1.6e-05	-1.7282e+06	-1.7282e+06	9.5265	0.00101	0.000486	0.00492482
GRHPR	9	37422693	37436990	3	8e-06	9e-06	-1.75153e+06	-1.75152e+06	8.6948	0.0016	0.000489	0.00495866
NACC1	19	13228813	13251961	2	7e-06	9e-06	-1.75153e+06	-1.75152e+06	8.9702	0.00137	0.000493	0.00499136
C3orf58	3	143690640	143711210	3	1.1e-05	1.1e-05	-1.75153e+06	-1.75152e+06	10.2279	0.000692	0.000494	0.00499977
MICB	6	31462054	31478901	4	1.2e-05	1.3e-05	-1.75153e+06	-1.75152e+06	9.6494	0.000947	0.000494	0.00499977
TMEM132B	12	125811162	126146915	27	1.8e-05	1.1e-05	-1.75153e+06	-1.75152e+06	9.4793	0.00104	0.000499	0.00504036
SLC2A13	12	40148823	40499847	19	3.9e-05	2.5e-05	-1.75153e+06	-1.75152e+06	9.4759	0.00104	0.000499	0.00504686
C2	6	31865562	31913449	6	2.9e-05	2.5e-05	-1.75153e+06	-1.75152e+06	9.6265	0.000959	0.000501	0.00505436
FGFRL1	4	1004712	1020686	3	1.3e-05	1.3e-05	-1.55717e+06	-1.55716e+06	9.2202	0.0012	0.000504	0.00508294
NDUFAF3	3	49057908	49060928	2	1e-05	1.2e-05	-1.75153e+06	-1.75152e+06	10.1746	0.000712	0.000508	0.00511484
IMPDH2	3	49061758	49066875	2	1e-05	1.2e-05	-1.75153e+06	-1.75152e+06	10.1746	0.000712	0.000508	0.00511484
DALRD3	3	49052832	49058504	2	1e-05	1.2e-05	-1.75153e+06	-1.75152e+06	10.1746	0.000712	0.000508	0.00511484
RNF10	12	120972132	121015397	3	3.2e-05	3.2e-05	-1.75153e+06	-1.75152e+06	9.4453	0.00106	0.000508	0.00511484
UTP6	17	30190190	30228729	3	1.6e-05	1.7e-05	-1.75153e+06	-1.75152e+06	9.6304	0.000957	0.000508	0.00511484
TLR4	9	120466453	120479769	6	1.4e-05	1.2e-05	-1.75153e+06	-1.75152e+06	8.6345	0.00165	0.000509	0.00511484
CPEB1	15	83211948	83316762	9	1.1e-05	1e-05	-1.75153e+06	-1.75152e+06	9.9027	0.000825	0.000512	0.00514032
LOC101929766	1	189235212	189304663	1	1e-05	1.5e-05	-1.75153e+06	-1.75152e+06	9.498	0.00103	0.000512	0.00514032
TEF	22	41763337	41795332	3	1.2e-05	1.2e-05	-1.75153e+06	-1.75152e+06	9.2051	0.00121	0.000513	0.00515144
HPCAL4	1	40144320	40157382	8	1.2e-05	9e-06	-1.75153e+06	-1.75152e+06	9.4918	0.00103	0.000514	0.0051521
NR1H4	12	100867486	100957645	4	1.8e-05	1.7e-05	-1.75153e+06	-1.75152e+06	9.4232	0.00107	0.000514	0.00515668
TPST1	7	65670259	65825438	7	3.7e-05	3.4e-05	-1.59454e+06	-1.59453e+06	9.4564	0.00105	0.000516	0.00517367
SPATA19	11	133710517	133715433	1	9e-06	1.4e-05	-1.75153e+06	-1.75152e+06	8.432	0.00184	0.000517	0.00517843
SFXN2	10	104474298	104498947	7	1.3e-05	1.3e-05	-1.75153e+06	-1.75152e+06	9.5119	0.00102	0.000518	0.00518498
CDH15	16	89238163	89261900	2	2.5e-05	2.9e-05	-1.75153e+06	-1.75152e+06	9.5861	0.00098	0.00052	0.00520263
UBE2L3	22	21903736	21978323	1	1e-05	1.5e-05	-1.75153e+06	-1.75152e+06	9.1734	0.00123	0.000522	0.00522316
SYNPO2L	10	75404639	75415832	3	9e-06	1.1e-05	-1.75153e+06	-1.75152e+06	9.486	0.00104	0.000525	0.00524976
ST6GALNAC5	1	77333126	77533223	10	1.5e-05	1.4e-05	-1.75153e+06	-1.75152e+06	9.4361	0.00106	0.00053	0.0052904
DHX32	10	127524909	127569884	4	1.6e-05	1.7e-05	-1.75153e+06	-1.75152e+06	9.4657	0.00105	0.000531	0.00530216
DCLK1	13	36342789	36705514	32	3.1e-05	2e-05	-1.75153e+06	-1.75152e+06	8.3623	0.00192	0.000532	0.00530563
PUM2	2	20448453	20550585	3	1e-05	1.1e-05	-1.75153e+06	-1.75152e+06	9.816	0.000865	0.000534	0.00532135
ATP13A1	19	19756007	19774512	1	9e-06	1.4e-05	-1.75153e+06	-1.75152e+06	8.8346	0.00148	0.000535	0.00532472
GMIP	19	19740285	19754457	1	9e-06	1.4e-05	-1.75153e+06	-1.75152e+06	8.8346	0.00148	0.000535	0.00532472
LCTL	15	66839806	66858317	3	1.2e-05	1.3e-05	-1.75153e+06	-1.75152e+06	9.8197	0.000863	0.000535	0.00532472
SALL1	16	51169886	51185183	2	2.1e-05	2.6e-05	-1.75153e+06	-1.75152e+06	9.5299	0.00101	0.000536	0.00533065
SYNGAP1	6	33387847	33421466	3	2.5e-05	2.4e-05	-1.75153e+06	-1.75152e+06	9.4999	0.00103	0.000537	0.00533478
AEBP2	12	19592608	19675173	6	1e-05	9e-06	-1.75153e+06	-1.75152e+06	9.3357	0.00112	0.00054	0.00536265
MED18	1	28655513	28662478	1	1e-05	1.5e-05	-1.75153e+06	-1.75152e+06	9.3914	0.00109	0.000543	0.00539286
MGST1	12	16500076	16530123	5	4.1e-05	4.1e-05	-1.75153e+06	-1.75152e+06	9.3216	0.00113	0.000544	0.00539844
CWF19L2	11	107197071	107328572	8	1.2e-05	1e-05	-1.75153e+06	-1.75152e+06	8.3473	0.00193	0.000546	0.00541048
FAM49A	2	16730727	16847134	15	1.8e-05	1.2e-05	-1.75153e+06	-1.75152e+06	9.7737	0.000885	0.000546	0.00541048
DSCAM	21	41384343	42219039	63	2.6e-05	1.4e-05	-1.74281e+06	-1.7428e+06	9.6577	0.000943	0.000546	0.00541048
HIST1H3G	6	26271146	26271612	3	9e-06	9e-06	-1.75153e+06	-1.75152e+06	9.4644	0.00105	0.000547	0.00541831
PSME1	14	24605295	24608176	1	9e-06	1.4e-05	-1.75153e+06	-1.75152e+06	8.8928	0.00143	0.000549	0.00543295
C14orf169	14	73957644	73960105	4	1.3e-05	1.3e-05	-1.75153e+06	-1.75152e+06	8.8915	0.00143	0.00055	0.00543404
CDCA2	8	25316275	25365425	2	2.1e-05	2.4e-05	-1.75153e+06	-1.75152e+06	9.6395	0.000952	0.000551	0.0054448
HSD17B13	4	88224941	88244056	4	1.9e-05	2.1e-05	-1.75153e+06	-1.75152e+06	9.07	0.0013	0.000551	0.0054448
ELAVL2	9	23690097	23826342	8	9e-06	7e-06	-1.75153e+06	-1.75152e+06	8.5068	0.00177	0.000552	0.00544933
HIST1H2BI	6	26273204	26273640	3	9e-06	9e-06	-1.75153e+06	-1.75152e+06	9.4374	0.00106	0.000556	0.00548068
PTPN23	3	47422383	47454931	1	1e-05	1.6e-05	-1.75153e+06	-1.75152e+06	9.9911	0.000786	0.000558	0.00549682
PRUNE	1	150980867	151008189	7	1.7e-05	1.7e-05	-1.66823e+06	-1.66822e+06	9.3424	0.00112	0.000558	0.00550121
TBCCD1	3	186263856	186288332	4	1e-05	1e-05	-1.75153e+06	-1.75152e+06	9.985	0.000789	0.000559	0.00550757
BCO2	11	112046208	112089652	4	9e-06	9e-06	-1.75153e+06	-1.75152e+06	8.306	0.00198	0.000561	0.00551727
RDM1	17	34245084	34257780	3	1.5e-05	1.6e-05	-1.75153e+06	-1.75152e+06	9.4436	0.00106	0.000563	0.00553328
PCYOX1	2	70485231	70508317	2	1.3e-05	1.5e-05	-1.75153e+06	-1.75152e+06	9.7173	0.000913	0.000563	0.00553328
ZNF512	2	27805836	27846082	4	3.1e-05	5.4e-05	-1.61416e+06	-1.61415e+06	9.7127	0.000915	0.000564	0.00554373
LOC100287290	3	158458178	158477966	2	1.4e-05	1.6e-05	-1.75153e+06	-1.75152e+06	9.9637	0.000798	0.000565	0.00555162
RELN	7	103112231	103629963	43	1.9e-05	1.2e-05	-1.75153e+06	-1.75152e+06	9.2895	0.00115	0.000567	0.00556205
RAI1	17	17584787	17714767	6	1.6e-05	1.3e-05	-1.75153e+06	-1.75152e+06	9.4267	0.00107	0.000568	0.00557003
EPHA5	4	66185281	66536529	20	1.7e-05	1.2e-05	-1.75153e+06	-1.75152e+06	9.0198	0.00134	0.000568	0.00557003
DNAJB11	3	186288467	186303589	4	2.7e-05	3e-05	-1.75153e+06	-1.75152e+06	9.9508	0.000804	0.000569	0.00557252
RFWD3	16	74655297	74700779	4	3.3e-05	3e-05	-1.75153e+06	-1.75152e+06	9.4171	0.00107	0.00057	0.00557252
HTR3B	11	113775518	113817283	6	1.5e-05	1.4e-05	-1.75153e+06	-1.75152e+06	8.2815	0.002	0.00057	0.00557252
CPNE3	8	87526656	87573726	5	1.5e-05	1.3e-05	-1.75153e+06	-1.75152e+06	9.5705	0.000989	0.000572	0.00559258
CASC3	17	38296507	38328431	4	2.2e-05	2.2e-05	-1.75153e+06	-1.75152e+06	9.4131	0.00108	0.000572	0.00559356
HNRNPA0	5	137087073	137090039	1	9e-06	1.5e-05	-1.75153e+06	-1.75152e+06	9.0555	0.00131	0.000575	0.00561535
JAKMIP3	10	133879367	133998482	15	1.5e-05	1.1e-05	-1.75153e+06	-1.75152e+06	9.3167	0.00114	0.000577	0.00562577
TMEM131	2	98372799	98612389	6	1.5e-05	1.4e-05	-1.75153e+06	-1.75152e+06	9.6725	0.000935	0.000577	0.00562577
LRRC8D	1	90286573	90401991	5	1.4e-05	1.3e-05	-1.75153e+06	-1.75152e+06	9.2766	0.00116	0.000579	0.00564905
MYO5A	15	52599480	52821247	7	2.4e-05	2.2e-05	-1.58973e+06	-1.58973e+06	9.6704	0.000936	0.00058	0.00565604
HTRA3	4	8271487	8308838	5	1.6e-05	1.4e-05	-1.75153e+06	-1.75152e+06	8.9839	0.00136	0.000581	0.0056561
SLC1A4	2	65215579	65250999	5	2e-05	1.6e-05	-1.75153e+06	-1.75152e+06	9.6582	0.000943	0.000581	0.00565617
SLC26A1	4	972861	987228	5	1.6e-05	1.4e-05	-1.75153e+06	-1.75152e+06	8.9795	0.00137	0.000582	0.00566135
IDUA	4	980785	998317	5	1.6e-05	1.4e-05	-1.75153e+06	-1.75152e+06	8.9795	0.00137	0.000582	0.00566135
PLK2	5	57749809	57755966	5	1.3e-05	1.2e-05	-1.75153e+06	-1.75152e+06	9.0309	0.00133	0.000583	0.00566753
NAGA	22	42454338	42466852	2	3.3e-05	3.8e-05	-1.75153e+06	-1.75152e+06	8.9729	0.00137	0.000585	0.00568459
MUS81	11	65627872	65633914	2	7e-06	8e-06	-1.75153e+06	-1.75152e+06	8.2371	0.00205	0.000586	0.00568468
CFL1	11	65622282	65625804	2	7e-06	8e-06	-1.75153e+06	-1.75152e+06	8.2371	0.00205	0.000586	0.00568468
NRP2	2	206547184	206662857	13	1.2e-05	9e-06	-1.75153e+06	-1.75152e+06	9.6396	0.000952	0.000587	0.00569025
PSMD14	2	162164786	162268228	4	2.3e-05	2.4e-05	-1.75153e+06	-1.75152e+06	9.6302	0.000957	0.00059	0.00571588
GET4	7	916191	936073	2	9e-06	1.1e-05	-1.47679e+06	-1.47679e+06	9.2119	0.0012	0.000592	0.00573295
CHST1	11	45669239	45687206	4	9e-06	9e-06	-1.75153e+06	-1.75152e+06	8.2195	0.00207	0.000593	0.00573626
NDUFA6	22	42481530	42486888	2	3.2e-05	3.6e-05	-1.75153e+06	-1.75152e+06	8.9429	0.00139	0.000595	0.0057591
ZDHHC24	11	66288854	66313709	3	2.7e-05	3.8e-05	-1.75153e+06	-1.75152e+06	8.2108	0.00208	0.000596	0.00576191
SCAP	3	47455184	47517603	3	1.9e-05	2.2e-05	-1.75153e+06	-1.75152e+06	9.8549	0.000847	0.000598	0.00577535
ZDHHC18	1	27153201	27184092	3	4.4e-05	4.5e-05	-1.75153e+06	-1.75152e+06	9.2146	0.0012	0.0006	0.00579253
HIST1H2AC	6	26124370	26139337	10	1.8e-05	1.7e-05	-1.75153e+06	-1.75152e+06	9.2841	0.00116	0.000605	0.00583629
MDGA1	6	37600284	37665766	14	2.5e-05	1.6e-05	-1.75153e+06	-1.75152e+06	9.2833	0.00116	0.000605	0.00583629
BCL6	3	187439165	187463513	5	1.2e-05	1.1e-05	-1.75153e+06	-1.75152e+06	9.828	0.000859	0.000606	0.00584203
SGK3	8	67624653	67774257	4	1.2e-05	1.1e-05	-1.75153e+06	-1751522	9.4555	0.00105	0.000608	0.00585962
TRIM33	1	114935399	115053781	7	9e-06	9e-06	-1.75153e+06	-1.75152e+06	9.1747	0.00123	0.000614	0.00590694
ZSCAN23	6	28399373	28411279	4	1.5e-05	1.5e-05	-1.75153e+06	-1.75152e+06	9.2509	0.00118	0.000616	0.00592851
STX8	17	9153788	9479275	23	2.8e-05	1.8e-05	-1.75153e+06	-1.75152e+06	9.2768	0.00116	0.000617	0.00592996
SKIV2L	6	31926581	31937532	4	2.1e-05	1.9e-05	-1.75153e+06	-1.75152e+06	9.2407	0.00118	0.00062	0.00595534
PEX11G	19	7541756	7555884	2	1.1e-05	1.3e-05	-1.75153e+06	-1.75152e+06	8.5839	0.0017	0.000623	0.00598146
UGGT2	13	96453834	96705736	9	1.3e-05	1.1e-05	-1.75153e+06	-1.75152e+06	8.11	0.0022	0.000624	0.00599161
GLG1	16	74481325	74641042	9	3.1e-05	2.4e-05	-1.75153e+06	-1.75152e+06	9.2447	0.00118	0.000625	0.00599676
PLCG2	16	81812899	81996290	24	1e-05	6e-06	-1.75153e+06	-1.75152e+06	9.2372	0.00119	0.000627	0.00601764
MAP3K14	17	43340488	43394414	6	1.8e-05	1.5e-05	-1.75153e+06	-1.75152e+06	9.2435	0.00118	0.000628	0.00601826
APBA2	15	29211570	29410518	13	2.8e-05	2.6e-05	-1.70926e+06	-1.70926e+06	9.5137	0.00102	0.000632	0.00605254
ATP5C1	10	7830093	7849764	3	8e-06	8e-06	-1.75153e+06	-1.75152e+06	9.1487	0.00124	0.000632	0.00605254
CD276	15	73976560	74006859	1	1e-05	1.5e-05	-1.75153e+06	-1.75152e+06	9.5113	0.00102	0.000633	0.00605688
AGO2	8	141541264	141645646	5	1.1e-05	1e-05	-1.75153e+06	-1.75152e+06	9.364	0.00111	0.000639	0.00610816
RAB3IL1	11	61664706	61713747	4	7e-06	7e-06	-1.75153e+06	-1.75152e+06	8.1025	0.00221	0.000639	0.00610816
TTC17	11	43380435	43516483	9	1.1e-05	9e-06	-1.75153e+06	-1.75152e+06	8.0982	0.00222	0.000641	0.00612173
AP3B2	15	83328033	83378660	4	2.2e-05	2.1e-05	-1.75153e+06	-1.75152e+06	9.4863	0.00104	0.000642	0.00612621
C6orf15	6	31079000	31080332	8	0.000116	0.000103	-1.75153e+06	-1.75152e+06	9.1763	0.00123	0.000642	0.00612667
KCTD9	8	25285363	25315984	3	1e-05	1.1e-05	-1.75153e+06	-1.75152e+06	9.3514	0.00111	0.000643	0.00613286
HLX	1	221052743	221058401	3	2.7e-05	2.7e-05	-1.75153e+06	-1.75152e+06	9.075	0.0013	0.000649	0.00618412
BAIAP2	17	79008944	79091232	2	1.1e-05	1.2e-05	-1.75153e+06	-1.75152e+06	9.1816	0.00122	0.00065	0.00618694
AGMO	7	15239943	15601640	25	3e-05	2e-05	-1.75153e+06	-1.75152e+06	9.0315	0.00133	0.000655	0.00623668
ZBTB47	3	42695176	42709072	2	7e-06	9e-06	-1.75153e+06	-1.75152e+06	9.6529	0.000945	0.000663	0.00630721
ZNF804B	7	88388753	88966346	35	2.8e-05	1.7e-05	-1.75153e+06	-1.75152e+06	9.0067	0.00135	0.000664	0.00631611
NPLOC4	17	79523913	79604138	5	1.7e-05	1.6e-05	-1.75153e+06	-1.75152e+06	9.1397	0.00125	0.000665	0.00631611
NUP88	17	5289346	5323400	4	3.5e-05	3.5e-05	-1.75153e+06	-1.75152e+06	9.1304	0.00126	0.000668	0.00634478
MON1B	16	77224821	77233543	3	9e-06	1e-05	-1.55717e+06	-1.55716e+06	9.12	0.00126	0.000668	0.00634559
CCSER2	10	86088342	86278276	11	3e-05	2.3e-05	-1.75153e+06	-1.75152e+06	9.036	0.00132	0.000673	0.0063788
ATM	11	108093559	108239829	6	8e-06	7e-06	-1.75153e+06	-1.75152e+06	8.023	0.00231	0.000673	0.0063788
ARMC7	17	73106047	73126360	1	9e-06	1.5e-05	-1.75153e+06	-1.75152e+06	9.1143	0.00127	0.000674	0.00637939
NT5C	17	73126320	73127890	1	9e-06	1.5e-05	-1.75153e+06	-1.75152e+06	9.1143	0.00127	0.000674	0.00637939
HN1	17	73131343	73150775	1	9e-06	1.5e-05	-1.75153e+06	-1.75152e+06	9.1143	0.00127	0.000674	0.00637939
SLC35G5	8	11188495	11189695	1	1e-05	1.5e-05	-1.75153e+06	-1.75152e+06	9.2524	0.00118	0.000678	0.00641652
TMCO3	13	114145308	114204544	5	3.1e-05	3.3e-05	-1.75153e+06	-1.75152e+06	7.9751	0.00237	0.00068	0.00642845
GRM2	3	51741081	51752629	2	1.4e-05	1.7e-05	-1.75153e+06	-1.75152e+06	9.5914	0.000977	0.000684	0.00646551
GSAP	7	76940068	77045719	10	1.5e-05	1.1e-05	-1.75153e+06	-1.75152e+06	8.9508	0.00139	0.000685	0.00647389
FAM53C	5	137673224	137685418	4	7e-06	7e-06	-1.75153e+06	-1.75152e+06	8.7552	0.00154	0.000686	0.00647389
MOK	14	102690834	102771537	3	1.4e-05	1.6e-05	-1.75153e+06	-1.75152e+06	8.5048	0.00177	0.000692	0.00652747
FSD1L	9	108210077	108314714	2	1.2e-05	1.4e-05	-1.75153e+06	-1.75152e+06	8.1551	0.00215	0.000693	0.00653148
LDLRAD3	11	35965537	36253688	28	1.6e-05	1e-05	-1.75153e+06	-1.75152e+06	7.9754	0.00237	0.000694	0.00653737
PRELID1	5	176730763	176733960	2	7e-06	8e-06	-1.75153e+06	-1.75152e+06	8.7298	0.00157	0.000696	0.00655516
ZFYVE28	4	2271324	2420370	10	1.3e-05	1e-05	-1.75153e+06	-1.75152e+06	8.6837	0.00161	0.000696	0.00655516
C19orf60	19	18699495	18703147	3	3.7e-05	3.7e-05	-1.75153e+06	-1.75152e+06	8.3875	0.00189	0.000701	0.00660045
NTRK1	1	156785542	156851642	3	1.1e-05	1.1e-05	-1.75153e+06	-1.75152e+06	8.9341	0.0014	0.000702	0.00660451
OLFM4	13	53602876	53626196	7	1.5e-05	1.2e-05	-1.75153e+06	-1.75152e+06	7.9229	0.00244	0.000703	0.00660451
DLAT	11	111895538	111935002	3	1.3e-05	1.7e-05	-1.75153e+06	-1.75152e+06	7.9485	0.00241	0.000706	0.0066264
C11orf74	11	36616043	36680841	6	1.3e-05	1.2e-05	-1.75153e+06	-1.75152e+06	7.9484	0.00241	0.000706	0.0066264
SART3	12	108915991	108955165	5	2.1e-05	1.9e-05	-1.75153e+06	-1.75152e+06	8.846	0.00147	0.000709	0.0066536
SLC26A7	8	92261508	92410378	12	1e-05	8e-06	-1.70294e+06	-1.70293e+06	9.1665	0.00123	0.00071	0.00665977
TLL2	10	98124363	98273683	6	1.8e-05	1.5e-05	-1.75153e+06	-1.75152e+06	8.9343	0.0014	0.000711	0.00666687
GRIK3	1	37261128	37499844	13	1.8e-05	1.3e-05	-1.75153e+06	-1.75152e+06	8.9064	0.00142	0.000713	0.00667945
CCAR2	8	22462145	22477984	3	1.4e-05	1.5e-05	-1.75153e+06	-1.75152e+06	9.1579	0.00124	0.000713	0.00667945
RPE	2	210867289	210889784	3	8e-06	8e-06	-1.75153e+06	-1.75152e+06	9.2759	0.00116	0.000714	0.00668176
STYK1	12	10771538	10826917	5	8e-06	7e-06	-1.75153e+06	-1.75152e+06	8.8316	0.00148	0.000715	0.00668412
DGKZ	11	46354455	46402104	2	3.1e-05	3.6e-05	-1.75153e+06	-1.75152e+06	7.9281	0.00243	0.000715	0.00668412
COG6	13	40229764	40365802	7	8e-06	7e-06	-1.75153e+06	-1.75152e+06	7.8902	0.00249	0.000717	0.0067023
TMEM201	1	9648932	9674935	1	9e-06	1.4e-05	-1.75153e+06	-1.75152e+06	8.8928	0.00143	0.000719	0.00670855
XRN2	20	21283942	21370463	5	1.6e-05	1.6e-05	-1.75153e+06	-1.75152e+06	9.4009	0.00108	0.000719	0.00670855
CEP295NL	17	76886577	76899299	2	2.2e-05	2.6e-05	-1.75153e+06	-1.75152e+06	8.9899	0.00136	0.000721	0.00672634
SMDT1	22	42475695	42480288	2	3e-05	3.5e-05	-1.75153e+06	-1.75152e+06	8.605	0.00168	0.000722	0.00672634
CDH22	20	44802372	44937137	10	2.1e-05	1.5e-05	-1.75153e+06	-1.75152e+06	9.3897	0.00109	0.000723	0.00673662
KIAA1456	8	12803183	12887286	17	1.3e-05	1e-05	-1.75153e+06	-1.75152e+06	9.1288	0.00126	0.000725	0.00674645
KIAA0141	5	141303350	141330027	3	1e-05	1e-05	-1.75153e+06	-1.75152e+06	8.6606	0.00163	0.000725	0.00674645
ALG10	12	34175216	34181237	3	9e-06	1e-05	-1.75153e+06	-1.75152e+06	8.7888	0.00152	0.000732	0.00680916
POLR3G	5	89769876	89810474	5	2.9e-05	2.7e-05	-1.75153e+06	-1.75152e+06	8.6399	0.00164	0.000734	0.00681906
SNX1	15	64386275	64436433	1	1e-05	1.5e-05	-1.75153e+06	-1.75152e+06	9.2392	0.00118	0.000734	0.00681906
FAM96A	15	64364761	64386207	1	1e-05	1.5e-05	-1.75153e+06	-1.75152e+06	9.2392	0.00118	0.000734	0.00681906
MLF2	12	6857158	6862721	3	1.8e-05	1.9e-05	-1.55717e+06	-1.55716e+06	8.7689	0.00153	0.00074	0.00687018
PRKCD	3	53195223	53226733	3	1.2e-05	1.3e-05	-1.75153e+06	-1.75152e+06	9.4293	0.00107	0.000743	0.00689536
WDR72	15	53805938	54055075	20	1e-05	6e-06	-1.75153e+06	-1.75152e+06	9.2141	0.0012	0.000745	0.00690197
KIAA1522	1	33207492	33240571	4	8e-06	7e-06	-1.75153e+06	-1.75152e+06	8.8171	0.00149	0.00075	0.00695102
DCSTAMP	8	105352024	105368917	4	1e-05	9e-06	-1.75153e+06	-1.75152e+06	9.0587	0.00131	0.000752	0.00696806
C16orf92	16	30034655	30036023	1	9e-06	1.4e-05	-1.75153e+06	-1.75152e+06	8.8928	0.00143	0.000756	0.00699397
SLC25A33	1	9599528	9642831	2	9e-06	1.1e-05	-1.75153e+06	-1.75152e+06	8.8024	0.0015	0.000756	0.00699737
CELA1	12	51722227	51740463	3	1.7e-05	2e-05	-1.75153e+06	-1.75152e+06	8.7234	0.00157	0.000759	0.00701377
LOXL4	10	100007443	100028007	1	9e-06	1.4e-05	-1.75153e+06	-1.75152e+06	8.8153	0.00149	0.000759	0.00701377
LYG1	2	99900701	99921205	3	8e-06	8e-06	-1.75153e+06	-1.75152e+06	9.1602	0.00124	0.00076	0.00701377
KIN	10	7792925	7829990	5	1.9e-05	1.7e-05	-1.75153e+06	-1.75152e+06	8.8134	0.0015	0.00076	0.00701377
NME5	5	137450861	137475132	3	9e-06	9e-06	-1.75153e+06	-1.75152e+06	8.5797	0.0017	0.00076	0.00701377
CTBP1	4	1205228	1242908	3	1.7e-05	1.7e-05	-1.75153e+06	-1.75152e+06	8.5366	0.00174	0.000761	0.00701761
CABLES2	20	60963686	60982339	4	1.3e-05	1.3e-05	-1.75153e+06	-1.75152e+06	9.2838	0.00116	0.000764	0.00703817
LYZL6	17	34261522	34270714	3	1.5e-05	1.6e-05	-1.75153e+06	-1.75152e+06	8.8846	0.00144	0.000764	0.00703817
CARM1	19	10982253	11033453	3	8e-06	9e-06	-1.75153e+06	-1.75152e+06	8.245	0.00204	0.000765	0.00704094
RSRC1	3	157823690	158262624	8	3e-05	2.7e-05	-1.75153e+06	-1.75152e+06	9.3727	0.0011	0.000765	0.00704094
TBC1D16	17	77906142	78009657	4	1.3e-05	1.2e-05	-1.75153e+06	-1.75152e+06	8.8711	0.00145	0.00077	0.00707886
FBP1	9	97365415	97402531	7	7e-06	6e-06	-1.75153e+06	-1.75152e+06	7.9881	0.00235	0.000771	0.0070901
RGS7BP	5	63801774	63909285	8	1.1e-05	1e-05	-1.75153e+06	-1.75152e+06	8.5538	0.00172	0.000772	0.00709067
MAP2K1	15	66679182	66783882	3	1.6e-05	1.6e-05	-1.75153e+06	-1.75152e+06	9.1459	0.00125	0.000773	0.00709445
H1FNT	12	48722763	48724062	3	8e-06	8e-06	-1.75153e+06	-1.75152e+06	8.6893	0.0016	0.000774	0.00710108
YARS	1	33240840	33283633	4	9e-06	9e-06	-1.75153e+06	-1.75152e+06	8.7587	0.00154	0.000775	0.0071098
UBE2H	7	129470572	129592800	3	1.1e-05	1.1e-05	-1.75153e+06	-1.75152e+06	8.7307	0.00156	0.000776	0.00711064
FBXW2	9	123519254	123555740	1	8e-06	1.3e-05	-1.75153e+06	-1.75152e+06	7.9763	0.00237	0.000777	0.00712127
TEFM	17	29226001	29233286	1	9e-06	1.4e-05	-1.75153e+06	-1.75152e+06	8.8475	0.00147	0.00078	0.00714013
FITM1	14	24600675	24602058	1	9e-06	1.3e-05	-1.75153e+06	-1.75152e+06	8.2872	0.002	0.000788	0.00720775
ISPD	7	16127152	16460947	11	1.2e-05	1e-05	-1.75153e+06	-1.75152e+06	8.7009	0.00159	0.000789	0.00721154
SEMA6A	5	115779251	115910551	15	1.8e-05	1.2e-05	-1.71265e+06	-1.71265e+06	8.5158	0.00176	0.000789	0.00721154
PRDM4	12	108126643	108155049	2	9e-06	1e-05	-1.75153e+06	-1.75152e+06	8.652	0.00163	0.00079	0.00721154
ANKS3	16	4746500	4784378	1	9e-06	1.4e-05	-1.75153e+06	-1.75152e+06	8.8088	0.0015	0.000791	0.00721154
C16orf71	16	4784289	4799397	1	9e-06	1.4e-05	-1.75153e+06	-1.75152e+06	8.8088	0.0015	0.000791	0.00721154
CCDC176	14	74486054	74532795	5	1e-05	1e-05	-1.75153e+06	-1.75152e+06	8.28	0.002	0.000791	0.00721154
ACOX2	3	58490863	58522929	4	1e-05	9e-06	-1.75153e+06	-1.75152e+06	9.307	0.00114	0.000792	0.00721154
MMS22L	6	97590037	97731126	3	1.7e-05	1.8e-05	-1.75153e+06	-1.75152e+06	8.7989	0.00151	0.000792	0.00721154
FAM219B	15	75192328	75199462	1	9e-06	1.5e-05	-1.75153e+06	-1.75152e+06	9.1012	0.00128	0.000792	0.00721154
PHACTR4	1	28696093	28826881	4	8e-06	7e-06	-1.75153e+06	-1.75152e+06	8.7089	0.00158	0.000797	0.00725745
BCAS1	20	52560079	52687304	20	1.5e-05	1e-05	-1.72405e+06	-1.72405e+06	9.1924	0.00122	0.000801	0.00728931
RYR2	1	237205510	237997288	53	2.7e-05	1.4e-05	-1.75153e+06	-1.75152e+06	8.67	0.00162	0.000815	0.0074105
SAYSD1	6	39071840	39082865	2	7e-06	8e-06	-1.75153e+06	-1.75152e+06	8.7459	0.00155	0.000816	0.00741081
CALCOCO2	17	46908350	46942607	2	8e-06	9e-06	-1.75153e+06	-1.75152e+06	8.758	0.00154	0.000819	0.00743935
DIEXF	1	210001312	210030910	6	1.3e-05	1.4e-05	-1.65995e+06	-1.65994e+06	8.6572	0.00163	0.000821	0.00745117
TLX3	5	170736288	170739138	2	1.3e-05	1.5e-05	-1.75153e+06	-1.75152e+06	8.4486	0.00183	0.000821	0.00745117
NRDE2	14	90744398	90798481	1	9e-06	1.3e-05	-1.75153e+06	-1.75152e+06	8.2121	0.00208	0.000824	0.00747004
TMED8	14	77805102	77843396	3	9e-06	9e-06	-1.75153e+06	-1.75152e+06	8.2097	0.00208	0.000825	0.00747674
ABHD17C	15	80987635	81047962	10	1.1e-05	9e-06	-1.69658e+06	-1.69658e+06	9.0253	0.00133	0.000826	0.00747728
ADH5	4	99992129	100009931	4	3.3e-05	3.2e-05	-1.75153e+06	-1.75152e+06	8.3964	0.00188	0.000829	0.00750145
SMAD5	5	135468536	135518422	1	9e-06	1.4e-05	-1.75153e+06	-1.75152e+06	8.432	0.00184	0.000829	0.00750394
ANAPC7	12	110810705	110841535	4	2e-05	1.9e-05	-1.75153e+06	-1.75152e+06	8.5647	0.00171	0.00083	0.00750394
SORBS3	8	22402228	22433008	4	2.2e-05	2e-05	-1.75153e+06	-1.75152e+06	8.8572	0.00146	0.000839	0.00757806
ANKRD33B	5	10564435	10657928	5	1.2e-05	1.1e-05	-1.75153e+06	-1.75152e+06	8.4127	0.00186	0.000839	0.00757806
ELOVL5	6	53132196	53213977	6	2.1e-05	1.8e-05	-1.75153e+06	-1.75152e+06	8.6909	0.0016	0.000841	0.00759254
MOGAT1	2	223536457	223575005	7	1.8e-05	1.4e-05	-1.75153e+06	-1.75152e+06	8.9709	0.00137	0.000842	0.00759861
RBBP8NL	20	60985293	61002629	2	8e-06	9e-06	-1.75153e+06	-1.75152e+06	9.0955	0.00128	0.000843	0.00760196
MYOZ1	10	75391370	75401515	4	8e-06	8e-06	-1.75153e+06	-1.75152e+06	8.6223	0.00166	0.000845	0.00761532
DIS3L	15	66585633	66626236	4	1.4e-05	1.3e-05	-1.75153e+06	-1.75152e+06	8.9817	0.00136	0.000845	0.00761731
TMEM11	17	21101263	21117974	2	7e-06	9e-06	-1.75153e+06	-1.75152e+06	8.6972	0.00159	0.000847	0.00762462
CADPS	3	62384021	62861064	30	2.5e-05	1.5e-05	-1.73209e+06	-1.73209e+06	9.175	0.00123	0.000847	0.00762462
EPSTI1	13	43460524	43566407	11	1.7e-05	1.3e-05	-1.75153e+06	-1.75152e+06	7.6255	0.00288	0.000849	0.00763668
SPDYC	11	64937707	64940688	1	8e-06	1.3e-05	-1.75153e+06	-1.75152e+06	7.6587	0.00283	0.000851	0.00765079
LCE1B	1	152784447	152785585	2	9e-06	1.1e-05	-1.75153e+06	-1.75152e+06	8.592	0.00169	0.000852	0.00765393
RAB3C	5	57877950	58155221	16	2.9e-05	2.1e-05	-1.75153e+06	-1.75152e+06	8.3837	0.00189	0.000853	0.00766389
EPB41L1	20	34679426	34820721	5	1.8e-05	2.5e-05	-1.53174e+06	-1.53173e+06	9.066	0.0013	0.000856	0.00768308
LGALS2	22	37966253	37976024	2	7e-06	8e-06	-1.75153e+06	-1.75152e+06	8.303	0.00198	0.000857	0.00769131
SUZ12	17	30264044	30328057	1	9e-06	1.4e-05	-1.75153e+06	-1.75152e+06	8.6674	0.00162	0.000861	0.0077197
LOC100506718	14	86015983	86029396	2	1.1e-05	1.3e-05	-1.75153e+06	-1.75152e+06	8.1302	0.00218	0.000865	0.00775371
TSPAN10	17	79609349	79615779	2	9e-06	1.1e-05	-1.75153e+06	-1.75152e+06	8.6523	0.00163	0.000868	0.00777337
GLIPR1L1	12	75727550	75764170	2	7e-06	8e-06	-1.75153e+06	-1.75152e+06	8.4837	0.00179	0.000868	0.00777337
MAPRE1	20	31407699	31438211	7	1.5e-05	1.3e-05	-1.75153e+06	-1.75152e+06	9.0328	0.00133	0.000871	0.00779272
DLX5	7	96649702	96654143	3	1.5e-05	1.5e-05	-1.75153e+06	-1.75152e+06	8.524	0.00175	0.000872	0.00779335
MUCL1	12	55248299	55252177	1	9e-06	1.4e-05	-1.75153e+06	-1.75152e+06	8.4763	0.0018	0.000872	0.00779335
PLXNC1	12	94542499	94701451	24	1.5e-05	1e-05	-1.75153e+06	-1.75152e+06	8.4751	0.0018	0.000872	0.00779443
B3GALT1	2	168346692	168727366	22	1.4e-05	1e-05	-1.75153e+06	-1.75152e+06	8.902	0.00142	0.000874	0.00780042
TCAIM	3	44379574	44450940	1	9e-06	1.5e-05	-1.75153e+06	-1.75152e+06	9.1143	0.00127	0.000874	0.00780042
CDC42EP1	22	37956471	37965412	2	7e-06	8e-06	-1.75153e+06	-1.75152e+06	8.2672	0.00202	0.000875	0.00780345
CCT5	5	10250041	10266501	5	9e-06	8e-06	-1.75153e+06	-1.75152e+06	8.3404	0.00194	0.000875	0.00780345
RSPH14	22	23401593	23495807	6	1.4e-05	1.4e-05	-1.75153e+06	-1.75152e+06	8.2657	0.00202	0.000876	0.00780345
TTC1	5	159436156	159492550	2	7e-06	8e-06	-1.75153e+06	-1.75152e+06	8.3362	0.00194	0.000878	0.00781539
BRCA1	17	41196312	41277500	3	7e-06	8e-06	-1.56837e+06	-1.56837e+06	8.6304	0.00165	0.000879	0.00782037
SUCLG2	3	67410884	67705038	17	3.2e-05	1.9e-05	-1.75153e+06	-1.75152e+06	9.0997	0.00128	0.000881	0.00783459
FLRT2	14	85996411	86095040	9	1e-05	8e-06	-1.75153e+06	-1.75152e+06	8.0932	0.00222	0.000885	0.00786498
NUP205	7	135242662	135333501	4	1e-05	1e-05	-1.75153e+06	-1.75152e+06	8.4942	0.00178	0.000886	0.00787811
NFS1	20	34256610	34287287	2	1.2e-05	1.4e-05	-1.75153e+06	-1.75152e+06	8.9907	0.00136	0.00089	0.00790747
FAM19A1	3	68040734	68594772	29	3.9e-05	2.2e-05	-1.75153e+06	-1.75152e+06	9.0718	0.0013	0.000893	0.00793129
MBNL2	13	97874549	98046374	9	1.3e-05	1.1e-05	-1.75153e+06	-1.75152e+06	7.5429	0.00301	0.000895	0.00793992
JMJD1C	10	64926983	65225880	9	1.9e-05	1.7e-05	-1.68674e+06	-1.68674e+06	8.5132	0.00176	0.000897	0.00795741
GGT7	20	33432523	33460661	3	7e-06	7e-06	-1.75153e+06	-1.75152e+06	8.9558	0.00138	0.000907	0.00803622
CNTN3	3	74311719	74663587	15	1.9e-05	1.3e-05	-1.75153e+06	-1.75152e+06	9.041	0.00132	0.000908	0.00804141
STARD3	17	37793333	37820454	4	1e-05	1e-05	-1.75153e+06	-1.75152e+06	8.5675	0.00171	0.00091	0.00805333
SETD9	5	56205087	56221359	5	2e-05	1.7e-05	-1.75153e+06	-1.75152e+06	8.273	0.00201	0.000911	0.00806161
RFWD2	1	175913967	176176386	8	1e-05	9e-06	-1.75153e+06	-1.75152e+06	8.4701	0.00181	0.000913	0.00807147
ADAM22	7	87563566	87832204	7	7e-06	6e-06	-1.75153e+06	-1.75152e+06	8.4386	0.00184	0.000915	0.00808697
GRIN3A	9	104331634	104500862	9	1.1e-05	1e-05	-1.75153e+06	-1.75152e+06	7.7229	0.00273	0.000916	0.0080931
PTGFRN	1	117452689	117532972	8	1.2e-05	1e-05	-1.75153e+06	-1.75152e+06	8.4514	0.00182	0.000922	0.00814452
DCUN1D4	4	52700010	52783003	3	7e-06	7e-06	-1.75153e+06	-1.75152e+06	8.2161	0.00208	0.000924	0.00815988
WDR41	5	76727622	76788332	9	2.6e-05	2.2e-05	-1.75153e+06	-1.75152e+06	8.2452	0.00204	0.000926	0.0081694
ZNF367	9	99148223	99180669	3	1.9e-05	2e-05	-1.75153e+06	-1.75152e+06	7.7043	0.00275	0.000927	0.00817424
SCN1A	2	166845670	167005642	11	1e-05	9e-06	-1.75153e+06	-1.75152e+06	8.7889	0.00152	0.000929	0.00819017
APP	21	27252861	27543446	19	1.7e-05	1.2e-05	-1.69015e+06	-1.69015e+06	8.6636	0.00162	0.000935	0.0082308
TTPA	8	63972047	63998612	5	2e-05	1.8e-05	-1.75153e+06	-1.75152e+06	8.6555	0.00163	0.000935	0.0082308
CALB1	8	91070836	91095107	2	8e-06	9e-06	-1.75153e+06	-1.75152e+06	8.6535	0.00163	0.000936	0.00823542
CCDC116	22	21987086	21991616	2	9e-06	1e-05	-1.75153e+06	-1.75152e+06	8.145	0.00216	0.000938	0.00825313
HTR1F	3	87841929	88043964	8	2.7e-05	2.3e-05	-1.75153e+06	-1.75152e+06	8.9673	0.00137	0.000943	0.00828789
TMEM67	8	94767072	94831462	2	8e-06	1e-05	-1.75153e+06	-1.75152e+06	8.6238	0.00166	0.000951	0.00835544
ZFHX3	16	72816784	73092534	14	1e-05	7e-06	-1.75153e+06	-1.75152e+06	8.4676	0.00181	0.000952	0.00835544
SLMAP	3	57741948	57915597	5	1e-05	1e-05	-1.75153e+06	-1.75152e+06	8.9467	0.00139	0.000953	0.0083634
HSD17B6	12	57146237	57181574	2	1.2e-05	1.4e-05	-1.75153e+06	-1.75152e+06	8.3163	0.00196	0.000954	0.0083661
CTNNBL1	20	36322357	36500531	3	1.2e-05	1.3e-05	-1.75153e+06	-1.75152e+06	8.851	0.00146	0.000958	0.00839667
ADCY8	8	131792546	132053012	21	1e-05	6e-06	-1.75153e+06	-1.75152e+06	8.6061	0.00168	0.00096	0.00841389
ZNF676	19	22361903	22379753	2	1.9e-05	2.3e-05	-1.75153e+06	-1.75152e+06	7.8708	0.00251	0.000961	0.00841611
BIN3	8	22477931	22526661	4	1.3e-05	1.4e-05	-1.75153e+06	-1.75152e+06	8.5891	0.00169	0.000969	0.00848276
CNTFR	9	34551425	34590713	1	8e-06	1.3e-05	-1.75153e+06	-1.75152e+06	7.6345	0.00286	0.00097	0.00848644
BLZF1	1	169337122	169365782	5	1e-05	1e-05	-1.75153e+06	-1.75152e+06	8.3555	0.00192	0.000974	0.00851451
GPD2	2	157291965	157442915	5	8e-06	8e-06	-1.75153e+06	-1.75152e+06	8.6942	0.0016	0.000978	0.00855094
HDAC9	7	18126572	19039135	47	3.5e-05	2.2e-05	-1.72671e+06	-1.72671e+06	8.3155	0.00197	0.000981	0.00856698
IL11RA	9	34652182	34661899	4	7e-06	8e-06	-1.75153e+06	-1.75152e+06	7.615	0.00289	0.000982	0.00857671
GTSF1	12	54849736	54867386	1	9e-06	1.3e-05	-1.75153e+06	-1.75152e+06	8.2621	0.00202	0.000983	0.00858015
BTBD11	12	107712197	108053419	19	1e-05	7e-06	-1.75153e+06	-1.75152e+06	8.2591	0.00203	0.000985	0.00859022
SAMD15	14	77843762	77857587	1	8e-06	1.3e-05	-1.75153e+06	-1.75152e+06	7.9086	0.00246	0.000988	0.00861301
CALU	7	128379346	128413477	3	6e-06	7e-06	-1.75153e+06	-1.75152e+06	8.2996	0.00198	0.00099	0.00862218
JMY	5	78531925	78623038	2	7e-06	8e-06	-1.75153e+06	-1.75152e+06	8.1297	0.00218	0.000991	0.00863066
FUT9	6	96463845	96663488	12	1.8e-05	1.3e-05	-1.70294e+06	-1.70293e+06	8.3952	0.00188	0.000992	0.00863066
VAMP3	1	7831329	7841492	4	1.9e-05	1.7e-05	-1.75153e+06	-1.75152e+06	8.3225	0.00196	0.000992	0.00863066
COL6A6	3	130236198	130395890	10	1.3e-05	1e-05	-1.75153e+06	-1.75152e+06	8.8584	0.00146	0.000997	0.00867267
MVK	12	110011500	110035071	2	1.4e-05	1.7e-05	-1.75153e+06	-1.75152e+06	8.2314	0.00206	0.001	0.00869369
CCDC134	22	42196636	42228175	6	1.3e-05	1.3e-05	-1.75153e+06	-1.75152e+06	8.0243	0.00231	0.00101	0.00873528
ACVR2A	2	148602086	148688396	4	1e-05	1.2e-05	-1.61416e+06	-1.61416e+06	8.6382	0.00165	0.00101	0.00875151
LOC100506571	1	228261610	228264258	1	9e-06	1.3e-05	-1.75153e+06	-1.75152e+06	8.2934	0.00199	0.00101	0.00875151
ADCK4	19	41197434	41222790	3	7e-06	8e-06	-1.75153e+06	-1.75152e+06	7.7901	0.00263	0.00101	0.00875571
TRHDE	12	72666314	73059422	12	1.6e-05	1.2e-05	-1.75153e+06	-1.75152e+06	8.2134	0.00208	0.00101	0.0087599
TSNARE1	8	143293441	143484543	11	1.8e-05	1.6e-05	-1.69852e+06	-1.69852e+06	8.4962	0.00178	0.00102	0.00882093
ZNF641	12	48729065	48745029	4	8e-06	9e-06	-1.75153e+06	-1.75152e+06	8.1984	0.0021	0.00102	0.00882093
P2RY14	3	150929905	150996996	3	7e-06	7e-06	-1.75153e+06	-1.75152e+06	8.8166	0.00149	0.00102	0.00882093
GLTSCR1L	6	42749790	42836296	3	1.1e-05	1.2e-05	-1.75153e+06	-1.75152e+06	8.3425	0.00194	0.00102	0.00883633
TRDN	6	123537484	123958428	15	1.4e-05	1e-05	-1.75153e+06	-1.75152e+06	8.34	0.00194	0.00102	0.00884394
BRD3	9	136895427	136933655	6	3e-05	3.6e-05	-1.75153e+06	-1.75152e+06	7.5515	0.003	0.00102	0.00884634
TCAF2	7	143318045	143427173	1	9e-06	1.3e-05	-1.75153e+06	-1.75152e+06	8.2371	0.00205	0.00103	0.00885374
TIA1	2	70436576	70475886	4	1.3e-05	1.2e-05	-1.75153e+06	-1.75152e+06	8.6075	0.00167	0.00103	0.00885374
FANCI	15	89785634	89860362	2	7e-06	9e-06	-1.75153e+06	-1.75152e+06	8.6224	0.00166	0.00103	0.00888548
UBE2E2	3	23244498	23632296	14	1.9e-05	1.5e-05	-1.75153e+06	-1.75152e+06	8.793	0.00151	0.00103	0.00889735
GTF2IRD1	7	73868120	74016931	4	1e-05	1.1e-05	-1.75153e+06	-1.75152e+06	8.2224	0.00207	0.00103	0.00891094
LOC100505502	10	31651728	31653006	1	9e-06	1.3e-05	-1.75153e+06	-1.75152e+06	8.2558	0.00203	0.00103	0.00891308
HCK	20	30639991	30689659	4	1e-05	1e-05	-1.75153e+06	-1.75152e+06	8.7028	0.00159	0.00104	0.00891308
ZWILCH	15	66797431	66841823	4	1.8e-05	1.7e-05	-1.75153e+06	-1.75152e+06	8.6068	0.00167	0.00104	0.00893955
FABP6	5	159614374	159665729	5	1.8e-05	1.6e-05	-1.75153e+06	-1.75152e+06	8.0486	0.00228	0.00104	0.00894792
SCMH1	1	41492871	41707815	8	1.3e-05	1.1e-05	-1.75153e+06	-1.75152e+06	8.2321	0.00206	0.00104	0.00897864
SYCE1L	16	77233349	77246976	4	1.8e-05	1.9e-05	-1.60576e+06	-1.60575e+06	8.2943	0.00199	0.00105	0.00898612
CHCHD3	7	132469623	132766839	10	1.4e-05	1.1e-05	-1.75153e+06	-1.75152e+06	8.194	0.0021	0.00105	0.00902366
PLEKHM1	17	43513266	43568146	2	1.1e-05	1.2e-05	-1.75153e+06	-1.75152e+06	8.3008	0.00198	0.00105	0.00904485
GDNF-AS1	5	37840540	37875901	2	1e-05	1.2e-05	-1.75153e+06	-1.75152e+06	8.026	0.00231	0.00105	0.00904543
SNTB2	16	69221050	69342955	3	1.9e-05	2.2e-05	-1.75153e+06	-1.75152e+06	8.2781	0.00201	0.00105	0.00904686
FAM98C	19	38893775	38899728	2	1.1e-05	1.3e-05	-1.75153e+06	-1.75152e+06	7.7133	0.00274	0.00106	0.00906972
KIAA1024	15	79724858	79764642	7	1.7e-05	1.6e-05	-1.75153e+06	-1.75152e+06	8.5676	0.00171	0.00106	0.00909255
KRAS	12	25358180	25403870	6	2.3e-05	1.9e-05	-1.75153e+06	-1.75152e+06	8.1236	0.00218	0.00106	0.00910167
ADD3	10	111765627	111895323	3	8e-06	9e-06	-1.75153e+06	-1.75152e+06	8.1934	0.0021	0.00107	0.00916897
TMEM86B	19	55738002	55740632	2	1.6e-05	1.9e-05	-1.75153e+06	-1.75152e+06	7.6814	0.00279	0.00108	0.00923023
EPN2	17	19140690	19240028	2	8e-06	9e-06	-1.75153e+06	-1.75152e+06	8.2551	0.00203	0.00108	0.00923375
B9D1	17	19240563	19281495	2	8e-06	9e-06	-1.75153e+06	-1.75152e+06	8.2551	0.00203	0.00108	0.00923375
RHOBTB1	10	62629196	62761198	7	1.4e-05	1.3e-05	-1.75153e+06	-1.75152e+06	8.1767	0.00212	0.00108	0.00923593
HAVCR1	5	156455989	156486130	4	1.2e-05	1.2e-05	-1.75153e+06	-1.75152e+06	7.9789	0.00237	0.00108	0.00924426
NDUFA4L2	12	57628686	57634545	1	9e-06	1.3e-05	-1.75153e+06	-1.75152e+06	8.0876	0.00223	0.00108	0.00924426
SHMT2	12	57623356	57628718	1	9e-06	1.3e-05	-1.75153e+06	-1.75152e+06	8.0876	0.00223	0.00108	0.00924426
NXPH4	12	57610578	57620232	1	9e-06	1.3e-05	-1.75153e+06	-1.75152e+06	8.0876	0.00223	0.00108	0.00924426
CADM2	3	85008133	86123579	31	2.8e-05	2.2e-05	-1.75153e+06	-1.75152e+06	8.6956	0.00159	0.00108	0.00924426
GNB1	1	1716725	1822552	4	9e-06	9e-06	-1.75153e+06	-1.75152e+06	8.163	0.00214	0.00109	0.00924814
LOXL2	8	23154410	23261722	13	2.5e-05	1.9e-05	-1.75153e+06	-1.75152e+06	8.3731	0.0019	0.00109	0.00927074
GPC5	13	92050935	93519490	52	1e-05	6e-06	-1.73039e+06	-1.73039e+06	7.2343	0.00358	0.00109	0.00927204
ROMO1	20	34287232	34288902	2	1.1e-05	1.3e-05	-1.75153e+06	-1.75152e+06	8.5906	0.00169	0.0011	0.0093333
PTPN14	1	214521640	214725024	20	2.9e-05	2e-05	-1.75153e+06	-1.75152e+06	8.1433	0.00216	0.0011	0.0093333
SENP1	12	48436681	48500091	6	1e-05	1e-05	-1.75153e+06	-1.75152e+06	8.0588	0.00226	0.0011	0.00936346
FAM136A	2	70523108	70529293	2	1.1e-05	1.3e-05	-1.75153e+06	-1.75152e+06	8.4659	0.00181	0.00111	0.00940246
KLHL18	3	47324116	47388306	2	1.1e-05	1.5e-05	-1.75153e+06	-1.75152e+06	8.6551	0.00163	0.00111	0.00940246
SNRPG	2	70508510	70520869	2	1.1e-05	1.3e-05	-1.75153e+06	-1.75152e+06	8.464	0.00181	0.00111	0.00940324
C1orf74	1	209955662	209957890	4	1.8e-05	1.7e-05	-1.75153e+06	-1.75152e+06	8.1258	0.00218	0.00111	0.00940324
STARD7	2	96850597	96874573	2	7e-06	8e-06	-1.75153e+06	-1.75152e+06	8.462	0.00181	0.00111	0.00940617
PSMC1	14	90722894	90738969	1	8e-06	1.3e-05	-1.75153e+06	-1.75152e+06	7.7132	0.00274	0.00111	0.0094091
PSORS1C1	6	31082608	31107869	18	5.2e-05	4.9e-05	-1.71913e+06	-1.71913e+06	8.1855	0.00211	0.00112	0.00944032
CPQ	8	97657455	98155731	14	1.3e-05	9e-06	-1.75153e+06	-1.75152e+06	8.3285	0.00195	0.00112	0.00944032
ZMPSTE24	1	40723722	40759856	4	8e-06	8e-06	-1.61416e+06	-1.61416e+06	8.1073	0.0022	0.00112	0.00947875
KLHL3	5	136953189	137150310	9	1e-05	7e-06	-1.75153e+06	-1.75152e+06	7.921	0.00244	0.00112	0.00948163
HMGN4	6	26538572	26547165	3	1.4e-05	1.5e-05	-1.75153e+06	-1.75152e+06	8.1714	0.00213	0.00112	0.00949719
GNPNAT1	14	53241911	53258386	1	8e-06	1.3e-05	-1.75153e+06	-1.75152e+06	7.6647	0.00282	0.00114	0.0096557
SMAP1	6	71377474	71571718	5	2.6e-05	2.2e-05	-1.75153e+06	-1.75152e+06	8.1401	0.00216	0.00114	0.0096557
NUBP1	16	10837643	10863208	1	9e-06	1.3e-05	-1.75153e+06	-1.75152e+06	8.1248	0.00218	0.00115	0.00967452
TBC1D10C	11	67171384	67177561	2	8e-06	1e-05	-1.45999e+06	-1.45998e+06	7.1974	0.00365	0.00115	0.00967646
QARS	3	49133365	49142562	1	9e-06	1.4e-05	-1.75153e+06	-1.75152e+06	8.5844	0.0017	0.00115	0.00967661
CRTC2	1	153920148	153931132	1	9e-06	1.3e-05	-1.75153e+06	-1.75152e+06	8.0628	0.00226	0.00115	0.00967661
TTC5	14	20757290	20774153	4	1.3e-05	1.3e-05	-1.75153e+06	-1.75152e+06	7.6559	0.00283	0.00115	0.00967661
MXD3	5	176732501	176741096	3	6e-06	6e-06	-1.75153e+06	-1.75152e+06	7.8792	0.0025	0.00115	0.00967661
TRPC4AP	20	33590207	33680618	4	2e-05	2.5e-05	-1.75153e+06	-1.75152e+06	8.4867	0.00179	0.00116	0.00975004
WBP2	17	73841780	73851501	3	1.3e-05	1.6e-05	-1.75153e+06	-1.75152e+06	8.1252	0.00218	0.00116	0.00975782
LMOD1	1	201865584	201915716	6	1e-05	8e-06	-1.75153e+06	-1.75152e+06	8.0409	0.00229	0.00116	0.00977903
HRH4	18	22040593	22059921	7	2.3e-05	1.8e-05	-1.75153e+06	-1.75152e+06	9.7419	0.000901	0.00117	0.00983046
FTCD	21	47556065	47575499	4	1e-05	9e-06	-1.75153e+06	-1.75152e+06	8.2476	0.00204	0.00117	0.009835
ELP6	3	47537130	47555199	1	9e-06	1.4e-05	-1.75153e+06	-1.75152e+06	8.5462	0.00173	0.00117	0.009835
CRYZ	1	75171170	75199092	4	1.4e-05	1.3e-05	-1.75153e+06	-1.75152e+06	8.0234	0.00231	0.00118	0.0098531
EIF3H	8	117657055	117768258	7	1.1e-05	1e-05	-1.75153e+06	-1.75152e+06	8.232	0.00206	0.00118	0.0098531
TRPC7	5	135548458	135701164	8	9e-06	8e-06	-1.75153e+06	-1.75152e+06	7.8412	0.00255	0.00118	0.0098531
FAM207A	21	46359918	46396891	4	1.5e-05	1.5e-05	-1.75153e+06	-1.75152e+06	8.2332	0.00206	0.00118	0.00989346
C1orf53	1	197871682	197876497	1	8e-06	1.3e-05	-1.75153e+06	-1.75152e+06	8.0133	0.00232	0.00118	0.00989444
CRTAC1	10	99624757	99790585	7	9e-06	7e-06	-1.75153e+06	-1.75152e+06	8.0122	0.00232	0.00118	0.00990963
CWH43	4	48988264	49064096	3	7e-06	8e-06	-1.75153e+06	-1.75152e+06	7.7971	0.00262	0.00119	0.00997499
EIF3B	7	2394474	2420380	3	1.9e-05	3.1e-05	-1.75153e+06	-1.75152e+06	7.9638	0.00239	0.0012	0.0100035
FAM177B	1	222910558	222926932	4	1.1e-05	1.1e-05	-1.75153e+06	-1.75152e+06	7.9825	0.00236	0.0012	0.0100495
ACTR1A	10	104238986	104262580	2	7e-06	8e-06	-1.75153e+06	-1.75152e+06	7.9739	0.00237	0.00121	0.010103
RPF2	6	111303274	111347299	3	9e-06	9e-06	-1.75153e+06	-1.75152e+06	8.037	0.00229	0.00121	0.0101139
SPSB3	16	1826713	1832582	4	1.3e-05	1.4e-05	-1.75153e+06	-1.75152e+06	8.0208	0.00231	0.00121	0.010124
LRRC75B	22	24981588	24989073	1	8e-06	1.3e-05	-1.75153e+06	-1.75152e+06	7.695	0.00277	0.00122	0.0101248
GGT1	22	24979629	25024972	1	8e-06	1.3e-05	-1.75153e+06	-1.75152e+06	7.695	0.00277	0.00122	0.0101248
WDR11	10	122610687	122669038	6	1e-05	9e-06	-1.75153e+06	-1.75152e+06	7.9586	0.00239	0.00122	0.0101648
INAFM1	19	47777659	47778980	1	8e-06	1.2e-05	-1.75153e+06	-1.75152e+06	7.4781	0.00312	0.00122	0.0101715
TIPIN	15	66629008	66679074	3	1.1e-05	1.1e-05	-1.75153e+06	-1.75152e+06	8.3014	0.00198	0.00123	0.0102239
ZNF107	7	64126461	64171960	2	3.4e-05	4e-05	-1.75153e+06	-1.75152e+06	7.9156	0.00245	0.00123	0.0102306
UTP23	8	117778742	117792449	3	1e-05	1.4e-05	-1.75153e+06	-1.75152e+06	8.1457	0.00216	0.00123	0.0102405
NUPL1	13	25875222	25916561	3	1.3e-05	1.4e-05	-1.75153e+06	-1.75152e+06	7.0404	0.00398	0.00123	0.0102513
KCNA5	12	5153085	5155954	3	1.2e-05	1.2e-05	-1.75153e+06	-1.75152e+06	7.8569	0.00253	0.00124	0.0102562
CALHM1	10	105213144	105218648	4	1.9e-05	2.2e-05	-1.75153e+06	-1.75152e+06	7.935	0.00242	0.00124	0.0102637
HSD17B12	11	43702108	43878169	4	2.6e-05	4.2e-05	-1.61416e+06	-1.61416e+06	7.0811	0.0039	0.00124	0.0102686
OR8B4	11	124293838	124294767	4	8e-06	9e-06	-1.75153e+06	-1.75152e+06	7.0797	0.0039	0.00124	0.0102727
DENND4B	1	153901977	153919162	1	8e-06	1.3e-05	-1.75153e+06	-1.75152e+06	7.927	0.00244	0.00124	0.0102883
KDM3B	5	137688285	137772716	6	9e-06	9e-06	-1.75153e+06	-1.75152e+06	7.7493	0.00269	0.00124	0.0102883
SUDS3	12	118814358	118855840	2	8e-06	9e-06	-1.75153e+06	-1.75152e+06	7.8441	0.00255	0.00124	0.0102923
THEG5	19	32079095	32084456	1	8e-06	1.2e-05	-1.75153e+06	-1.75152e+06	7.4482	0.00317	0.00124	0.0102923
FAM19A5	22	48885288	49147744	26	1.4e-05	9e-06	-1.7291e+06	-1.7291e+06	7.6535	0.00283	0.00124	0.0102923
STXBP5L	3	120627050	121143608	6	1.6e-05	1.4e-05	-1.75153e+06	-1.75152e+06	8.4302	0.00185	0.00124	0.0102923
PPP1R9A	7	94536949	94925727	13	2e-05	1.7e-05	-1.70926e+06	-1.70926e+06	7.8895	0.00249	0.00125	0.0103178
ZC3H13	13	46528600	46626896	5	8e-06	8e-06	-1.75153e+06	-1.75152e+06	7.0205	0.00403	0.00125	0.0103193
IGFALS	16	1840414	1844909	3	1.2e-05	1.3e-05	-1.75153e+06	-1.75152e+06	7.9669	0.00238	0.00125	0.0103193
ASXL2	2	25962253	26101312	4	9e-06	9e-06	-1.75153e+06	-1.75152e+06	8.2349	0.00205	0.00126	0.0103655
RHEBL1	12	49458467	49463808	1	8e-06	1.3e-05	-1.75153e+06	-1.75152e+06	7.8167	0.00259	0.00126	0.0104198
CCDC90B	11	82972498	82997445	3	9e-06	1.1e-05	-1.75153e+06	-1.75152e+06	7.0456	0.00397	0.00127	0.010442
WWOX	16	78133310	79246567	125	3.2e-05	1.6e-05	-1.75153e+06	-1.75152e+06	7.9392	0.00242	0.00127	0.0104567
ZNF500	16	4800815	4817219	3	9e-06	9e-06	-1.75153e+06	-1.75152e+06	7.9311	0.00243	0.00127	0.0104964
DPF3	14	73085561	73360824	14	1.7e-05	1.2e-05	-1.71228e+06	-1.71228e+06	7.4834	0.00311	0.00128	0.0104964
POM121L2	6	27276842	27280011	4	1.5e-05	1.5e-05	-1.61416e+06	-1.61416e+06	7.9451	0.00241	0.00128	0.0104964
CYP20A1	2	204103164	204170563	2	1.7e-05	2.1e-05	-1.75153e+06	-1.75152e+06	8.2057	0.00209	0.00128	0.0104964
CDSN	6	31082865	31088252	10	7.4e-05	9.3e-05	-1.69322e+06	-1.69321e+06	7.9426	0.00241	0.00128	0.0105045
RFNG	17	80005778	80009650	3	9e-06	1e-05	-1.75153e+06	-1.75152e+06	7.9469	0.00241	0.00128	0.0105249
PLXDC2	10	20105118	20575199	34	2.6e-05	1.9e-05	-1.75153e+06	-1.75152e+06	7.8654	0.00252	0.00129	0.0105559
INTS7	1	212113741	212209002	3	8e-06	9e-06	-1.75153e+06	-1.75152e+06	7.8635	0.00252	0.00129	0.0105664
HEATR4	14	73945189	74025651	7	1.2e-05	1.1e-05	-1.75153e+06	-1751523	7.4552	0.00316	0.0013	0.0106441
ADAMTS6	5	64444563	64777704	15	1e-05	8e-06	-1.75153e+06	-1.75152e+06	7.672	0.0028	0.0013	0.010662
GDNF	5	37812779	37839782	6	1.8e-05	2e-05	-1.75153e+06	-1.75152e+06	7.6618	0.00282	0.00131	0.010718
TMEM57	1	25757388	25826700	1	8e-06	1.3e-05	-1.75153e+06	-1.75152e+06	7.8351	0.00256	0.00131	0.010718
EVC	4	5712924	5816031	12	1.5e-05	1e-05	-1.75153e+06	-1.75152e+06	7.6395	0.00286	0.00131	0.010754
PIN1	19	9945883	9960365	1	8e-06	1.2e-05	-1.75153e+06	-1.75152e+06	7.3589	0.00334	0.00131	0.010754
UBL5	19	9938556	9940797	1	8e-06	1.2e-05	-1.75153e+06	-1.75152e+06	7.3589	0.00334	0.00131	0.010754
GRAMD4	22	46973124	47078652	12	1.6e-05	1.2e-05	-1.75153e+06	-1.75152e+06	7.552	0.003	0.00132	0.0107873
LENG9	19	54972976	54974894	1	8e-06	1.2e-05	-1.75153e+06	-1.75152e+06	7.347	0.00336	0.00132	0.0108221
URB2	1	229761981	229795946	3	9e-06	1e-05	-1.75153e+06	-1.75152e+06	7.8122	0.00259	0.00133	0.0108275
GRPEL2	5	148724364	148734146	1	8e-06	1.3e-05	-1.75153e+06	-1.75152e+06	7.6345	0.00286	0.00133	0.010855
KCNQ3	8	133133105	133493004	21	1.7e-05	1.1e-05	-1.75153e+06	-1.75152e+06	8.0017	0.00234	0.00133	0.010871
TRAPPC8	18	29409136	29523175	3	9e-06	9e-06	-1.75153e+06	-1.75152e+06	9.455	0.00105	0.00133	0.0108757
ATP5L2	22	43035809	43036607	2	6e-06	8e-06	-1.75153e+06	-1.75152e+06	7.5322	0.00303	0.00133	0.0108757
ZNF184	6	27418521	27440897	5	2.1e-05	2.5e-05	-1.64163e+06	-1.64163e+06	7.8654	0.00252	0.00133	0.0108757
PAFAH1B2	11	117015000	117048889	4	1.1e-05	1.2e-05	-1.75153e+06	-1.75152e+06	6.9606	0.00417	0.00134	0.0109039
SNAPC5	15	66782666	66790146	3	1.5e-05	1.6e-05	-1.75153e+06	-1.75152e+06	8.1386	0.00217	0.00134	0.0109434
L3HYPDH	14	59925698	59951281	4	1.8e-05	1.7e-05	-1.75153e+06	-1.75152e+06	7.3887	0.00328	0.00135	0.0109894
ZNF407	18	72265106	72777628	14	1e-05	7e-06	-1.75153e+06	-1.75152e+06	9.426	0.00107	0.00135	0.0109972
AHSA2	2	61404553	61415240	3	1.3e-05	1.4e-05	-1.75153e+06	-1.75152e+06	8.0899	0.00223	0.00136	0.0110529
SRSF3	6	36562090	36572244	1	8e-06	1.3e-05	-1.75153e+06	-1.75152e+06	7.829	0.00257	0.00136	0.0110687
MIA3	1	222791444	222841351	4	8e-06	8e-06	-1.75153e+06	-1.75152e+06	7.7572	0.00268	0.00137	0.0111081
CCDC9	19	47759731	47777329	1	8e-06	1.2e-05	-1.75153e+06	-1.75152e+06	7.2877	0.00347	0.00137	0.0111445
SNX17	2	27593363	27600400	2	2.2e-05	2.6e-05	-1.75153e+06	-1.75152e+06	8.0713	0.00225	0.00137	0.0111445
APOA1	11	116706467	116708338	5	1.4e-05	1.3e-05	-1.75153e+06	-1.75152e+06	6.9204	0.00426	0.00137	0.0111456
FAM135B	8	139142266	139509065	25	1e-05	6e-06	-1.75153e+06	-1.75152e+06	7.9378	0.00242	0.00138	0.01118
FOXN3	14	89622516	90085506	29	1.8e-05	1.1e-05	-1.75153e+06	-1.75152e+06	7.3513	0.00335	0.00138	0.0111917
RIT2	18	40323183	40695676	18	2.7e-05	1.7e-05	-1.71913e+06	-1.71913e+06	9.3772	0.0011	0.00138	0.0111977
LHFP	13	39917029	40177356	20	1e-05	7e-06	-1.75153e+06	-1.75152e+06	6.8567	0.00442	0.00139	0.0112377
GNRH1	8	25276774	25282556	2	7e-06	8e-06	-1.75153e+06	-1.75152e+06	7.9215	0.00244	0.00139	0.0112582
RPS8	1	45241213	45244427	2	9e-06	1.2e-05	-1.75153e+06	-1.75152e+06	7.7155	0.00274	0.0014	0.0113219
IFT172	2	27667240	27712575	2	1.8e-05	2.1e-05	-1.75153e+06	-1.75152e+06	8.0354	0.00229	0.0014	0.0113219
ARHGAP10	4	148653214	148993927	18	1.8e-05	1.4e-05	-1.75153e+06	-1.75152e+06	7.5324	0.00303	0.0014	0.0113264
GLP2R	17	9729152	9794269	6	8e-06	8e-06	-1.75153e+06	-1.75152e+06	7.7834	0.00264	0.0014	0.0113264
NBEAL1	2	203879597	204091101	4	1.2e-05	1.4e-05	-1.75153e+06	-1.75152e+06	8.0299	0.0023	0.00141	0.0113396
CREB3L4	1	153940315	153946840	1	8e-06	1.3e-05	-1.75153e+06	-1.75152e+06	7.7011	0.00276	0.00141	0.0113885
NHLRC3	13	39612448	39624246	3	7e-06	8e-06	-1.75153e+06	-1.75152e+06	6.83	0.00448	0.00141	0.0113885
OXER1	2	42989639	42991401	3	8e-06	9e-06	-1.75153e+06	-1.75152e+06	8.0155	0.00232	0.00142	0.0114137
RAB29	1	205737114	205744615	1	8e-06	1.3e-05	-1.75153e+06	-1.75152e+06	7.695	0.00277	0.00142	0.0114155
HIST1H4H	6	26281278	26285844	3	9e-06	9e-06	-1.75153e+06	-1.75152e+06	7.7539	0.00268	0.00142	0.0114401
PELI2	14	56585039	56768241	8	1e-05	8e-06	-1.75153e+06	-1.75152e+06	7.3039	0.00344	0.00142	0.0114401
LILRB1	19	55128384	55149007	2	8e-06	1e-05	-1.45999e+06	-1.45998e+06	7.2291	0.00359	0.00142	0.011445
ADAMTS7	15	79051545	79103805	5	1.9e-05	2.2e-05	-1.75153e+06	-1.75152e+06	8.0337	0.0023	0.00142	0.011445
PSMD5	9	123578331	123605299	2	7e-06	9e-06	-1.75153e+06	-1.75152e+06	7.043	0.00398	0.00143	0.011445
NOVA1	14	26915089	27067239	2	7e-06	8e-06	-1.75153e+06	-1.75152e+06	7.2996	0.00345	0.00143	0.011445
P4HTM	3	49027304	49044582	1	9e-06	1.3e-05	-1.75153e+06	-1.75152e+06	8.1684	0.00213	0.00143	0.011445
DAP3	1	155657693	155708801	3	1.8e-05	1.8e-05	-1.75153e+06	-1.75152e+06	7.6825	0.00279	0.00143	0.011445
YIPF2	19	11033444	11039357	2	1.2e-05	1.5e-05	-1.75153e+06	-1.75152e+06	7.2249	0.0036	0.00143	0.011445
C19orf52	19	11039424	11040917	2	1.2e-05	1.5e-05	-1.75153e+06	-1.75152e+06	7.2249	0.0036	0.00143	0.011445
SMYD5	2	73441366	73454355	3	2.2e-05	2.4e-05	-1.75153e+06	-1.75152e+06	7.9989	0.00234	0.00143	0.0114488
ALG9	11	111652919	111742305	3	8e-06	1e-05	-1.75153e+06	-1.75152e+06	6.86	0.00441	0.00143	0.0114488
APOC3	11	116700624	116703787	4	1.7e-05	1.7e-05	-1.75153e+06	-1.75152e+06	6.8596	0.00441	0.00143	0.0114488
TCERG1	5	145826873	145891071	2	8e-06	9e-06	-1.75153e+06	-1.75152e+06	7.5085	0.00307	0.00143	0.0114652
PLD4	14	105391153	105399573	2	1.5e-05	1.8e-05	-1.75153e+06	-1.75152e+06	7.2901	0.00347	0.00143	0.0114652
LEKR1	3	156543069	156763918	8	9e-06	7e-06	-1.75153e+06	-1.75152e+06	8.158	0.00214	0.00143	0.0114654
TOP3B	22	22311397	22337219	2	9e-06	1.1e-05	-1.75153e+06	-1.75152e+06	7.4059	0.00325	0.00144	0.011472
SLC39A1	1	153931575	153940660	1	8e-06	1.3e-05	-1.75153e+06	-1.75152e+06	7.6708	0.00281	0.00144	0.0114761
SEH1L	18	12947983	12987536	4	7e-06	7e-06	-1.61416e+06	-1.61416e+06	9.2908	0.00115	0.00144	0.0114851
MEAF6	1	37955561	37980420	3	9e-06	9e-06	-1.75153e+06	-1.75152e+06	7.6637	0.00282	0.00144	0.0115124
C6orf48	6	31802693	31807541	1	8e-06	1.3e-05	-1.75153e+06	-1.75152e+06	7.7132	0.00274	0.00145	0.0115912
PIK3IP1	22	31677579	31688833	3	9e-06	1e-05	-1.75153e+06	-1.75152e+06	7.3828	0.00329	0.00145	0.0115912
CRHR1	17	43697710	43913194	2	1.1e-05	1.4e-05	-1.75153e+06	-1.75152e+06	7.7171	0.00274	0.00146	0.0115912
DTX4	11	58939812	58976060	4	1.3e-05	1.3e-05	-1.75153e+06	-1.75152e+06	6.8327	0.00448	0.00146	0.0115912
ZFYVE27	10	99496878	99520664	3	1e-05	1e-05	-1.75153e+06	-1.75152e+06	7.6386	0.00286	0.00146	0.0116121
FGL2	7	76822688	76829150	3	9e-06	9e-06	-1.75153e+06	-1.75152e+06	7.6156	0.00289	0.00146	0.0116121
GATB	4	152591808	152682175	3	7e-06	9e-06	-1.75153e+06	-1.75152e+06	7.464	0.00315	0.00146	0.0116305
SLC4A1AP	2	27886338	27917847	5	1.3e-05	1.3e-05	-1.64163e+06	-1.64163e+06	7.9529	0.0024	0.00147	0.0116505
RUVBL1	3	127799800	127872752	2	1e-05	1.2e-05	-1.75153e+06	-1.75152e+06	8.1139	0.0022	0.00147	0.0116602
RMND1	6	151725897	151773316	8	1e-05	9e-06	-1.75153e+06	-1.75152e+06	7.6896	0.00278	0.00147	0.0116955
KBTBD3	11	105921825	105948465	2	6e-06	7e-06	-1.75153e+06	-1.75152e+06	6.8133	0.00452	0.00147	0.0116955
EMC9	14	24608081	24610837	2	7e-06	8e-06	-1.75153e+06	-1.75152e+06	7.2424	0.00356	0.00148	0.0116955
RNF31	14	24616101	24629870	2	7e-06	8e-06	-1.75153e+06	-1.75152e+06	7.2424	0.00356	0.00148	0.0116955
PSME2	14	24612574	24615855	2	7e-06	8e-06	-1.75153e+06	-1.75152e+06	7.2424	0.00356	0.00148	0.0116955
PDS5A	4	39824483	39979576	9	2e-05	1.6e-05	-1.75153e+06	-1.75152e+06	7.4472	0.00318	0.00148	0.0117067
SCYL1	11	65292537	65306182	2	7e-06	8e-06	-1.75153e+06	-1.75152e+06	6.8073	0.00454	0.00148	0.0117132
N6AMT1	21	30244513	30257695	4	8e-06	8e-06	-1.60576e+06	-1.60575e+06	7.8218	0.00258	0.00148	0.0117132
SPRR1B	1	153003679	153005376	2	7e-06	9e-06	-1.75153e+06	-1.75152e+06	7.6169	0.00289	0.00148	0.0117244
KCNIP3	2	95963072	96051825	2	1.4e-05	1.7e-05	-1.75153e+06	-1.75152e+06	7.9303	0.00243	0.00148	0.0117355
ACSS3	12	81471797	81650538	16	1.4e-05	1.1e-05	-1.75153e+06	-1.75152e+06	7.5308	0.00303	0.00149	0.0117403
RPS21	20	60962121	60963576	3	1.5e-05	1.7e-05	-1.75153e+06	-1.75152e+06	8.0111	0.00232	0.00149	0.011768
SLC6A15	12	85253267	85306608	3	1.1e-05	1.3e-05	-1.75153e+06	-1.75152e+06	7.5234	0.00305	0.00149	0.0117784
YPEL2	17	57409053	57479095	5	1.4e-05	1.3e-05	-1.75153e+06	-1.75152e+06	7.6694	0.00281	0.00149	0.0117973
C2orf42	2	70377017	70418151	4	1.9e-05	1.7e-05	-1.75153e+06	-1.75152e+06	7.9051	0.00246	0.0015	0.0118708
FGF8	10	103529887	103540126	2	1.4e-05	1.8e-05	-1.75153e+06	-1.75152e+06	7.576	0.00296	0.00151	0.0119165
CDKN2AIP	4	184365788	184369348	2	9e-06	1.1e-05	-1.75153e+06	-1.75152e+06	7.4063	0.00325	0.00151	0.0119417
RBM12B	8	94742798	94753268	3	7e-06	7e-06	-1.75153e+06	-1.75152e+06	7.765	0.00266	0.00152	0.0119417
CSRNP1	3	39183342	39196093	3	9e-06	1e-05	-1.75153e+06	-1.75152e+06	8.0507	0.00227	0.00152	0.0119448
FAM49B	8	130851839	131028897	10	1.1e-05	8e-06	-1.75153e+06	-1.75152e+06	7.7601	0.00267	0.00152	0.0119629
C1orf106	1	200860627	200884864	1	8e-06	1.3e-05	-1.75153e+06	-1.75152e+06	7.5682	0.00297	0.00152	0.0119833
R3HDM1	2	136289036	136482839	3	1e-05	1.2e-05	-1.75153e+06	-1.75152e+06	7.8819	0.0025	0.00152	0.0119833
ASCL4	12	108168162	108170421	1	8e-06	1.2e-05	-1.75153e+06	-1.75152e+06	7.4841	0.00311	0.00152	0.0119879
FAM92A1	8	94712480	94741481	3	7e-06	7e-06	-1.75153e+06	-1.75152e+06	7.7504	0.00269	0.00153	0.0120036
GMCL1	2	70056818	70106727	2	1e-05	1.2e-05	-1.75153e+06	-1.75152e+06	7.858	0.00253	0.00154	0.0121245
ANKH	5	14704909	14871887	10	1.8e-05	1.4e-05	-1.75153e+06	-1.75152e+06	7.3793	0.0033	0.00155	0.0121503
SLC9B1	4	103806205	103947552	3	8e-06	8e-06	-1.75153e+06	-1.75152e+06	7.3644	0.00333	0.00155	0.0121957
LPAR6	13	48985181	49018840	2	7e-06	8e-06	-1.75153e+06	-1.75152e+06	6.6767	0.00488	0.00156	0.0122277
EIF2B3	1	45316194	45452394	4	8e-06	8e-06	-1.75153e+06	-1.75152e+06	7.527	0.00304	0.00156	0.0122281
ELFN1	7	1748798	1787590	4	1e-05	9e-06	-1.75153e+06	-1.75152e+06	7.498	0.00309	0.00156	0.0122281
SERINC2	1	31882412	31907527	4	1.3e-05	1.3e-05	-1.75153e+06	-1.75152e+06	7.5238	0.00304	0.00156	0.0122397
ZNF260	19	37001589	37019248	6	8e-06	8e-06	-1.75153e+06	-1.75152e+06	7.0705	0.00392	0.00157	0.0122904
EPHA4	2	222282747	222437010	13	3.1e-05	2.4e-05	-1.70926e+06	-1.70926e+06	7.8189	0.00259	0.00158	0.0123419
DIP2C	10	320130	735621	16	1e-05	7e-06	-1.71508e+06	-1.71508e+06	7.4963	0.00309	0.00158	0.0123565
ALG10B	12	38710557	38723528	2	1.9e-05	2.3e-05	-1.75153e+06	-1.75152e+06	7.4208	0.00322	0.00158	0.0123579
SCN8A	12	51984050	52206648	9	1.7e-05	1.7e-05	-1.75153e+06	-1.75152e+06	7.4189	0.00323	0.00158	0.0123655
ADCK5	8	145597704	145618457	2	9e-06	1.1e-05	-1.75153e+06	-1.75152e+06	7.6763	0.0028	0.00159	0.0124246
POLR1D	13	28194880	28241559	10	9e-06	8e-06	-1.75153e+06	-1.75152e+06	6.6427	0.00498	0.00159	0.0124397
CORO2B	15	68851614	69020145	13	1.3e-05	9e-06	-1.70667e+06	-1.70667e+06	7.8306	0.00257	0.00159	0.0124397
HERC3	4	89513574	89629693	5	2.6e-05	2.2e-05	-1.75153e+06	-1.75152e+06	7.3115	0.00343	0.00161	0.0125195
EML4	2	42396490	42559688	9	1.2e-05	1.1e-05	-1.75153e+06	-1.75152e+06	7.7861	0.00263	0.00161	0.0125195
FRAS1	4	78978724	79465423	28	1.7e-05	1.1e-05	-1.7307e+06	-1.7307e+06	7.3064	0.00344	0.00161	0.0125504
PRDM7	16	90122974	90143708	5	1.1e-05	1.2e-05	-1.75153e+06	-1.75152e+06	7.4919	0.0031	0.00162	0.0126342
IRF6	1	209958968	209979520	7	1.6e-05	1.5e-05	-1.75153e+06	-1.75152e+06	7.4534	0.00317	0.00163	0.0126665
FLNB	3	57994127	58157982	13	8e-06	7e-06	-1.75153e+06	-1.75152e+06	7.9024	0.00247	0.00164	0.0127525
GTF2I	7	74071991	74175022	4	1.1e-05	1.1e-05	-1.61416e+06	-1.61416e+06	7.3971	0.00327	0.00165	0.0128595
NUBP2	16	1832931	1839192	3	1.2e-05	1.4e-05	-1.75153e+06	-1751523	7.4555	0.00316	0.00165	0.012864
BACE2	21	42539728	42654461	10	9e-06	7e-06	-1.75153e+06	-1.75152e+06	7.6174	0.00289	0.00166	0.012864
BHMT	5	78407604	78428113	2	7e-06	8e-06	-1.75153e+06	-1.75152e+06	7.2639	0.00352	0.00166	0.0128791
RASGEF1B	4	82347547	82393082	4	9e-06	1e-05	-1.75153e+06	-1.75152e+06	7.2559	0.00353	0.00166	0.0128973
PDSS2	6	107473761	107780779	14	1.4e-05	1e-05	-1.75153e+06	-1.75152e+06	7.4745	0.00313	0.00166	0.0129057
AFAP1L1	5	148651401	148721368	6	1.1e-05	1e-05	-1.75153e+06	-1.75152e+06	7.2581	0.00353	0.00166	0.0129057
PLCH2	1	2407754	2436964	1	8e-06	1.2e-05	-1.75153e+06	-1.75152e+06	7.4124	0.00324	0.00167	0.0129137
ZFP14	19	36825355	36870126	4	7e-06	7e-06	-1.75153e+06	-1.75152e+06	6.9708	0.00414	0.00167	0.012938
HECTD4	12	112597992	112820113	5	2.2e-05	2.3e-05	-1.64163e+06	-1.64163e+06	7.3211	0.00341	0.00167	0.0129577
AIDA	1	222841355	222886602	6	8e-06	7e-06	-1.75153e+06	-1.75152e+06	7.4028	0.00326	0.00167	0.0129673
ANGPTL2	9	129849628	129885044	3	1.3e-05	1.4e-05	-1.75153e+06	-1.75152e+06	6.7936	0.00457	0.00168	0.01298
MRPL1	4	78783805	78873944	2	1e-05	1.3e-05	-1.75153e+06	-1.75152e+06	7.2387	0.00357	0.00168	0.01298
HIST1H3A	6	26020718	26021186	2	1e-05	1.2e-05	-1.75153e+06	-1.75152e+06	7.4578	0.00316	0.00168	0.01298
HIST1H4A	6	26021907	26022278	2	1e-05	1.2e-05	-1.75153e+06	-1.75152e+06	7.4578	0.00316	0.00168	0.01298
SLC35E2B	1	1591486	1624243	1	8e-06	1.2e-05	-1.75153e+06	-1.75152e+06	7.3946	0.00327	0.00168	0.0129988
DTWD2	5	118172569	118324240	5	1e-05	9e-06	-1.75153e+06	-1.75152e+06	7.2384	0.00357	0.00168	0.012999
COL28A1	7	7398244	7575460	12	1.2e-05	9e-06	-1.70574e+06	-1.70573e+06	7.3624	0.00333	0.00169	0.0130155
C11orf65	11	108179012	108338258	5	7e-06	7e-06	-1.75153e+06	-1.75152e+06	6.5925	0.00512	0.0017	0.0131361
ATP13A3	3	194123403	194188968	3	8e-06	9e-06	-1.75153e+06	-1.75152e+06	7.8281	0.00257	0.0017	0.0131371
LRRC37B	17	30348155	30380519	1	8e-06	1.2e-05	-1.75153e+06	-1.75152e+06	7.4244	0.00322	0.00171	0.013202
EGLN2	19	41305048	41314346	2	6e-06	7e-06	-1.75153e+06	-1.75152e+06	6.9279	0.00424	0.00171	0.0132068
TMEM86A	11	18720351	18726332	5	1.2e-05	1.1e-05	-1.75153e+06	-1.75152e+06	6.5772	0.00516	0.00172	0.0132447
MEI1	22	42095518	42195459	5	2e-05	4e-05	-1.64163e+06	-1.64163e+06	7.0874	0.00388	0.00173	0.0132887
FSBP	8	95439940	95449180	3	8e-06	1e-05	-1.75153e+06	-1.75152e+06	7.5217	0.00305	0.00173	0.0133181
KIAA1109	4	123073488	123283914	6	9e-06	1e-05	-1.75153e+06	-1.75152e+06	7.1872	0.00367	0.00173	0.0133214
C8orf44-SGK3	8	67579787	67774257	5	1.6e-05	1.4e-05	-1.75153e+06	-1.75152e+06	7.5196	0.00305	0.00173	0.0133214
NSG1	4	4387983	4420785	4	1.7e-05	1.7e-05	-1.75153e+06	-1.75152e+06	7.1861	0.00367	0.00173	0.0133215
PDE9A	21	44073862	44195619	11	1.3e-05	1e-05	-1.75153e+06	-1.75152e+06	7.5286	0.00304	0.00174	0.0133493
RPL4	15	66791653	66816870	4	1.5e-05	1.5e-05	-1.75153e+06	-1.75152e+06	7.6729	0.0028	0.00174	0.0133555
HIST1H1A	6	26017260	26018040	3	8e-06	9e-06	-1.75153e+06	-1.75152e+06	7.3909	0.00328	0.00174	0.0133832
BNIP3	10	133781204	133795435	1	8e-06	1.2e-05	-1.75153e+06	-1.75152e+06	7.3173	0.00341	0.00175	0.0133956
ASPM	1	197053257	197115824	3	1e-05	1.1e-05	-1.75153e+06	-1.75152e+06	7.3173	0.00341	0.00176	0.0134823
ZNF667	19	56950693	56988770	6	1.9e-05	1.7e-05	-1.75153e+06	-1.75152e+06	6.8826	0.00435	0.00176	0.0135076
GRIK4	11	120382465	120859514	39	1e-05	7e-06	-1.72249e+06	-1.72248e+06	6.5339	0.00529	0.00177	0.0135521
FAHD1	16	1877225	1890208	3	9e-06	9e-06	-1.75153e+06	-1.75152e+06	7.3281	0.00339	0.00178	0.0135904
MRPL2	6	43021767	43028259	2	9e-06	1.1e-05	-1.75153e+06	-1.75152e+06	7.3537	0.00335	0.00178	0.0136309
GPR37L1	1	202092029	202098634	2	7e-06	8e-06	-1.75153e+06	-1.75152e+06	7.2887	0.00347	0.00179	0.0136675
ARL8A	1	202102532	202113871	2	7e-06	8e-06	-1.75153e+06	-1.75152e+06	7.2887	0.00347	0.00179	0.0136675
CEP68	2	65283495	65314142	5	9e-06	1.1e-05	-1.64163e+06	-1.64163e+06	7.5899	0.00293	0.00179	0.0136675
S100PBP	1	33282368	33324480	6	1.6e-05	1.8e-05	-1.75153e+06	-1.75152e+06	7.2846	0.00348	0.00179	0.0136881
LIPT1	2	99771418	99779620	3	3.9e-05	4.1e-05	-1.75153e+06	-1.75152e+06	7.584	0.00294	0.00179	0.0136995
TTC34	1	2572807	2706230	3	1.1e-05	1.2e-05	-1.75153e+06	-1.75152e+06	7.2801	0.00349	0.0018	0.0137117
PCNT	21	47743976	47865682	10	1.3e-05	1.2e-05	-1.75153e+06	-1751523	7.4566	0.00316	0.00181	0.0137955
CDT1	16	88870186	88875666	3	7e-06	8e-06	-1.75153e+06	-1.75152e+06	7.2909	0.00347	0.00181	0.0138098
APRT	16	88875877	88878342	3	7e-06	8e-06	-1.75153e+06	-1.75152e+06	7.2909	0.00347	0.00181	0.0138098
CREBBP	16	3775055	3930121	7	1e-05	8e-06	-1.75153e+06	-1.75152e+06	7.2857	0.00348	0.00182	0.0138432
KCNK12	2	47747914	47797470	5	1.3e-05	1.2e-05	-1.75153e+06	-1.75152e+06	7.5596	0.00298	0.00182	0.0138476
ANKRD34C	15	79575146	79590581	1	8e-06	1.3e-05	-1.75153e+06	-1.75152e+06	7.5862	0.00294	0.00183	0.0138955
RAB38	11	87846415	87908635	9	9e-06	8e-06	-1.75153e+06	-1.75152e+06	6.4852	0.00544	0.00183	0.0138976
LCE1D	1	152769227	152770657	2	1.2e-05	1.4e-05	-1.75153e+06	-1.75152e+06	7.2484	0.00355	0.00183	0.0139002
PARD3B	2	205410516	206484886	62	1e-05	7e-06	-1.75153e+06	-1.75152e+06	7.5486	0.003	0.00183	0.0139002
LCE1C	1	152777311	152779107	2	1.2e-05	1.4e-05	-1.75153e+06	-1.75152e+06	7.2484	0.00355	0.00183	0.0139002
GTDC1	2	144702502	145112578	8	1.4e-05	1.2e-05	-1.75153e+06	-1.75152e+06	7.5438	0.00301	0.00183	0.0139295
REPS1	6	139225620	139309419	5	1.7e-05	1.6e-05	-1.75153e+06	-1.75152e+06	7.3011	0.00345	0.00184	0.0139295
IPPK	9	95375466	95432547	4	1.3e-05	1.3e-05	-1.75153e+06	-1.75152e+06	6.6548	0.00494	0.00184	0.0139377
METTL3	14	21966282	21979517	5	9e-06	9e-06	-1.63491e+06	-1.63491e+06	6.8756	0.00437	0.00184	0.0139662
UBAP1	9	34179003	34252521	6	1.3e-05	1.3e-05	-1.75153e+06	-1.75152e+06	6.6503	0.00496	0.00184	0.0139662
RPTOR	17	78518625	78940173	20	1.8e-05	1.3e-05	-1.75153e+06	-1.75152e+06	7.2902	0.00347	0.00185	0.0139848
STX6	1	180942164	180992074	2	6e-06	7e-06	-1.75153e+06	-1.75152e+06	7.2324	0.00358	0.00185	0.0139848
CDH12	5	21750870	22853731	48	1e-05	7e-06	-1.74008e+06	-1.74008e+06	7.0829	0.00389	0.00185	0.0139853
PIGU	20	33148346	33265089	3	1.2e-05	1.4e-05	-1.75153e+06	-1.75152e+06	7.596	0.00292	0.00186	0.0140419
BLID	11	121986062	121986923	3	1.7e-05	2e-05	-1.75153e+06	-1.75152e+06	6.4581	0.00552	0.00186	0.0140577
LARP1	5	154062224	154197167	6	9e-06	8e-06	-1.75153e+06	-1.75152e+06	7.0714	0.00392	0.00186	0.0140577
PRICKLE4	6	41748500	41755110	3	7e-06	7e-06	-1.75153e+06	-1.75152e+06	7.2763	0.00349	0.00186	0.0140577
TOMM6	6	41755181	41757634	3	7e-06	7e-06	-1.75153e+06	-1.75152e+06	7.2763	0.00349	0.00186	0.0140577
SORT1	1	109852187	109940563	3	7e-06	7e-06	-1.75153e+06	-1.75152e+06	7.2146	0.00362	0.00187	0.0140846
CDC25C	5	137620959	137674064	8	1.1e-05	1.2e-05	-1.75153e+06	-1.75152e+06	7.0657	0.00393	0.00187	0.0140859
SLC25A20	3	48894356	48936426	1	8e-06	1.3e-05	-1.75153e+06	-1.75152e+06	7.6526	0.00283	0.00187	0.014088
DEFB121	20	29992648	30006314	2	7e-06	9e-06	-1.75153e+06	-1.75152e+06	7.5722	0.00296	0.00188	0.0141699
MALRD1	10	19337700	20023407	44	2.6e-05	1.7e-05	-1.75153e+06	-1.75152e+06	7.1855	0.00367	0.00188	0.0141749
ZMAT4	8	40388109	40755345	29	1.8e-05	1.1e-05	-1.75153e+06	-1.75152e+06	7.3679	0.00332	0.00188	0.0141812
TNFAIP8L3	15	51348798	51397473	7	1.5e-05	1.3e-05	-1.75153e+06	-1.75152e+06	7.5303	0.00303	0.00188	0.0141812
UBE2F	2	238875587	238951423	2	7e-06	9e-06	-1.75153e+06	-1.75152e+06	7.4945	0.00309	0.00188	0.0141869
ADAT1	16	75622718	75657221	5	7e-06	7e-06	-1.75153e+06	-1.75152e+06	7.2118	0.00362	0.00189	0.0142408
INSRR	1	156810665	156828712	1	8e-06	1.2e-05	-1.75153e+06	-1.75152e+06	7.1875	0.00367	0.00189	0.014244
CYFIP2	5	156693091	156822606	12	1.2e-05	1e-05	-1.75153e+06	-1.75152e+06	7.0404	0.00398	0.0019	0.014244
GNG12	1	68167149	68299436	5	9e-06	8e-06	-1.75153e+06	-1.75152e+06	7.1839	0.00368	0.0019	0.0142647
FAM196A	10	128933690	128994436	2	1.4e-05	1.7e-05	-1.75153e+06	-1.75152e+06	7.1651	0.00372	0.0019	0.0142877
SH3GLB1	1	87170253	87213867	4	1.2e-05	1.2e-05	-1.75153e+06	-1.75152e+06	7.1788	0.00369	0.0019	0.0142941
TYW1	7	66461792	66704507	6	1e-05	7e-06	-1.75153e+06	-1.75152e+06	7.1488	0.00375	0.00191	0.0143006
TTC39B	9	15170842	15307358	7	1.5e-05	1.3e-05	-1.75153e+06	-1.75152e+06	6.5977	0.00511	0.00191	0.0143032
CCDC108	2	219867568	219906273	3	1.1e-05	1.1e-05	-1.75153e+06	-1.75152e+06	7.4686	0.00314	0.00191	0.0143337
SULT4A1	22	44220387	44258378	7	1.4e-05	1.3e-05	-1.75153e+06	-1.75152e+06	6.909	0.00429	0.00192	0.0143498
ASPRV1	2	70187221	70189397	3	7e-06	7e-06	-1.75153e+06	-1.75152e+06	7.458	0.00316	0.00192	0.0144049
CCDC107	9	35658279	35661500	3	7e-06	8e-06	-1.75153e+06	-1.75152e+06	6.5786	0.00516	0.00193	0.0144577
SP6	17	45922280	45933240	5	1.1e-05	1e-05	-1.75153e+06	-1.75152e+06	7.2087	0.00363	0.00193	0.0144588
SGSM3	22	40766571	40806293	4	1e-05	1e-05	-1.75153e+06	-1.75152e+06	6.8925	0.00433	0.00193	0.014461
CD40	20	44746899	44758384	6	1.2e-05	1e-05	-1.75153e+06	-1.75152e+06	7.5182	0.00305	0.00193	0.014461
DLC1	8	12940870	13373167	37	1e-05	7e-06	-1.73577e+06	-1.73576e+06	7.3163	0.00342	0.00194	0.0144785
CNBD2	20	34556529	34618622	3	2.1e-05	2.2e-05	-1.56837e+06	-1.56837e+06	7.5096	0.00307	0.00194	0.014514
AREL1	14	75127955	75179807	3	7e-06	8e-06	-1.75153e+06	-1.75152e+06	6.7845	0.0046	0.00195	0.0145397
WDR43	2	29117533	29171080	3	1e-05	1.1e-05	-1.75153e+06	-1.75152e+06	7.4332	0.0032	0.00195	0.014552
ISL2	15	76629065	76634817	5	7e-06	6e-06	-1.75153e+06	-1.75152e+06	7.4647	0.00315	0.00195	0.0145675
ZNF23	16	71481500	71496295	3	7e-06	7e-06	-1.75153e+06	-1.75152e+06	7.1548	0.00374	0.00195	0.0145675
RAB4B	19	41283670	41302849	4	8e-06	9e-06	-1.75153e+06	-1.75152e+06	6.7136	0.00478	0.00196	0.0145872
FAM83B	6	54711569	54809897	10	7e-06	7e-06	-1.63827e+06	-1.63827e+06	7.182	0.00368	0.00196	0.0146277
FANK1	10	127585108	127698161	6	8e-06	8e-06	-1.75153e+06	-1.75152e+06	7.1077	0.00384	0.00197	0.014634
GMNC	3	190570526	190610190	7	2e-05	1.6e-05	-1.75153e+06	-1.75152e+06	7.5537	0.00299	0.00197	0.0146425
SGCE	7	94214536	94285521	6	1.1e-05	1e-05	-1.75153e+06	-1.75152e+06	7.0889	0.00388	0.00197	0.014677
HSPG2	1	22148737	22263750	7	1.3e-05	1.2e-05	-1.67303e+06	-1.67303e+06	7.1115	0.00383	0.00198	0.0147211
VCPIP1	8	67542488	67579452	2	9e-06	1.1e-05	-1.75153e+06	-1.75152e+06	7.275	0.0035	0.00198	0.0147325
CCDC121	2	27848408	27851898	4	2.7e-05	5.7e-05	-1.61416e+06	-1.61416e+06	7.4027	0.00326	0.00198	0.0147335
TTLL7	1	84335057	84464850	2	6e-06	7e-06	-1.75153e+06	-1.75152e+06	7.1026	0.00385	0.00199	0.0147765
DMWD	19	46286205	46296060	3	1.8e-05	1.9e-05	-1.75153e+06	-1.75152e+06	6.6859	0.00486	0.00199	0.0147765
TMCO5A	15	38226801	38243623	1	8e-06	1.2e-05	-1.75153e+06	-1.75152e+06	7.4303	0.00321	0.00199	0.0147765
CYP11A1	15	74630103	74660081	3	1.3e-05	1.5e-05	-1.75153e+06	-1.75152e+06	7.4283	0.00321	0.00199	0.0147863
BCCIP	10	127512102	127542264	3	6e-06	6e-06	-1.75153e+06	-1.75152e+06	7.0793	0.0039	0.002	0.0148051
FAM160A1	4	152330398	152591655	4	1e-05	1.1e-05	-1.75153e+06	-1.75152e+06	6.9548	0.00418	0.002	0.0148134
SIPA1L2	1	232533711	232765907	16	1.4e-05	1e-05	-1.75153e+06	-1.75152e+06	7.0937	0.00387	0.002	0.0148136
RBM39	20	34291531	34330258	3	9e-06	1e-05	-1.75153e+06	-1.75152e+06	7.4507	0.00317	0.002	0.0148407
THEMIS	6	128029339	128239776	9	1.3e-05	1.1e-05	-1.75153e+06	-1.75152e+06	7.1449	0.00376	0.00201	0.0148407
RGS9	17	63133456	63223821	8	1.4e-05	1.2e-05	-1.75153e+06	-1.75152e+06	7.1392	0.00377	0.00201	0.0148573
TBCD	17	80709938	80901062	9	2.7e-05	2.8e-05	-1.69047e+06	-1.69047e+06	7.139	0.00377	0.00201	0.0148573
PRKAR2A	3	48784017	48885270	1	8e-06	1.3e-05	-1.75153e+06	-1.75152e+06	7.5081	0.00307	0.00201	0.014893
RNF212	4	1050039	1107352	2	7e-06	8e-06	-1.75153e+06	-1.75152e+06	6.9397	0.00422	0.00202	0.0149064
EFNA3	1	155051348	155060014	1	8e-06	1.2e-05	-1.75153e+06	-1.75152e+06	7.0762	0.00391	0.00202	0.0149184
FBXL18	7	5515428	5553423	5	1.6e-05	1.4e-05	-1.75153e+06	-1.75152e+06	7.0441	0.00398	0.00202	0.0149422
KCNH6	17	61600695	61626338	2	2e-05	2.4e-05	-1.75153e+06	-1.75152e+06	7.1232	0.0038	0.00203	0.0149571
UBXN1	11	62443972	62446554	1	7e-06	1.1e-05	-1.75153e+06	-1.75152e+06	6.325	0.00595	0.00203	0.0149669
TFAM	10	60144903	60158990	4	8e-06	8e-06	-1.75153e+06	-1.75152e+06	7.0499	0.00396	0.00203	0.0149669
RBM15B	3	51428699	51435339	3	1.1e-05	1.3e-05	-1.75153e+06	-1.75152e+06	7.4919	0.0031	0.00203	0.0149687
MANF	3	51422692	51426828	3	1.1e-05	1.3e-05	-1.75153e+06	-1.75152e+06	7.4919	0.0031	0.00203	0.0149687
FAM76B	11	95502106	95522954	3	5e-06	6e-06	-1.75153e+06	-1.75152e+06	6.3223	0.00596	0.00203	0.0149688
NUMBL	19	41171810	41196556	1	7e-06	1.1e-05	-1.75153e+06	-1.75152e+06	6.6503	0.00496	0.00204	0.014975
S100Z	5	76145826	76217056	5	1e-05	1e-05	-1.75153e+06	-1.75152e+06	6.921	0.00426	0.00204	0.014975
NANOG	12	7941995	7948655	2	8e-06	1e-05	-1.75153e+06	-1.75152e+06	6.9687	0.00415	0.00204	0.0150354
MXD1	2	70142173	70170077	2	8e-06	9e-06	-1.75153e+06	-1.75152e+06	7.3453	0.00336	0.00205	0.0150428
MKX	10	27961803	28034778	7	1e-05	9e-06	-1.75153e+06	-1.75152e+06	7.0341	0.004	0.00205	0.0150488
FAM81A	15	59730372	59815751	4	8e-06	8e-06	-1.75153e+06	-1.75152e+06	7.375	0.00331	0.00205	0.0150805
GABRA1	5	161274197	161326965	5	8e-06	8e-06	-1.75153e+06	-1.75152e+06	6.9054	0.0043	0.00205	0.0150828
ARHGEF17	11	73019663	73080425	3	8e-06	1e-05	-1.75153e+06	-1.75152e+06	6.3016	0.00603	0.00206	0.0151217
TYW3	1	75198836	75232361	5	1.3e-05	1.2e-05	-1.75153e+06	-1.75152e+06	7.0365	0.00399	0.00207	0.015157
EIF4ENIF1	22	31835345	31885936	5	2e-05	2e-05	-1.75153e+06	-1.75152e+06	6.7748	0.00462	0.00207	0.0151718
SOAT2	12	53497274	53518323	2	2e-05	2.4e-05	-1.75153e+06	-1.75152e+06	6.9461	0.0042	0.00207	0.0151718
IGFBP6	12	53491436	53496128	2	2e-05	2.4e-05	-1.75153e+06	-1.75152e+06	6.9461	0.0042	0.00207	0.0151718
GAS7	17	9813926	10101868	30	1.8e-05	1.1e-05	-1.69658e+06	-1.69658e+06	7.081	0.0039	0.00208	0.015196
MITD1	2	99785726	99797524	3	3.9e-05	4.1e-05	-1.75153e+06	-1.75152e+06	7.3175	0.00341	0.00208	0.0152099
ABI2	2	204192597	204296892	7	1.5e-05	1.5e-05	-1.75153e+06	-1.75152e+06	7.3151	0.00342	0.00208	0.0152188
AQP10	1	154293592	154297801	4	2.5e-05	2.7e-05	-1.75153e+06	-1.75152e+06	7.0242	0.00402	0.00208	0.0152188
CTSF	11	66330935	66336047	3	2.1e-05	2.5e-05	-1.75153e+06	-1.75152e+06	6.2799	0.00611	0.00209	0.0152758
TNRC18	7	5346421	5463177	6	2e-05	1.7e-05	-1.75153e+06	-1.75152e+06	6.9876	0.0041	0.00209	0.0152758
ATG14	14	55833109	55878576	1	7e-06	1.1e-05	-1.75153e+06	-1.75152e+06	6.6617	0.00493	0.0021	0.015324
SCGN	6	25652429	25702011	3	1.2e-05	1.3e-05	-1.75153e+06	-1.75152e+06	7.0635	0.00393	0.0021	0.0153261
PTCHD2	1	11539295	11597640	5	1.1e-05	1e-05	-1.75153e+06	-1.75152e+06	7.0082	0.00406	0.0021	0.0153261
ZNF638	2	71503729	71662191	2	7e-06	8e-06	-1.75153e+06	-1.75152e+06	7.2912	0.00346	0.00211	0.0153794
TRHR	8	110099653	110131813	4	1.5e-05	1.5e-05	-1.61416e+06	-1.61416e+06	7.1575	0.00373	0.00211	0.0154121
PIGV	1	27113739	27124894	1	8e-06	1.2e-05	-1.75153e+06	-1.75152e+06	6.9947	0.00409	0.00212	0.0154259
KCNJ9	1	160051360	160059212	1	8e-06	1.2e-05	-1.75153e+06	-1.75152e+06	6.9831	0.00411	0.00213	0.0155227
WRN	8	30890778	31031277	4	9e-06	1e-05	-1.75153e+06	-1.75152e+06	7.1402	0.00377	0.00213	0.0155394
NCKAP5	2	133429361	134399118	51	2.7e-05	1.7e-05	-1.74075e+06	-1.74075e+06	7.2655	0.00351	0.00214	0.0155654
PROSC	8	37619680	37637286	1	8e-06	1.2e-05	-1.75153e+06	-1.75152e+06	7.1347	0.00378	0.00214	0.0155732
PTMA	2	232573235	232578251	3	2.1e-05	2.2e-05	-1.75153e+06	-1.75152e+06	7.2631	0.00352	0.00214	0.0155732
GLIS3	9	3824128	4300036	42	1.7e-05	1.1e-05	-1.75153e+06	-1.75152e+06	6.419	0.00565	0.00214	0.0155883
DRD3	3	113847499	113918254	7	6e-06	6e-06	-1.75153e+06	-1.75152e+06	7.3836	0.00329	0.00215	0.0156289
ETV1	7	13930854	14031050	9	8e-06	7e-06	-1.75153e+06	-1.75152e+06	6.9315	0.00423	0.00216	0.0156825
BEST4	1	45247831	45253648	3	1e-05	1.1e-05	-1.75153e+06	-1.75152e+06	6.955	0.00418	0.00217	0.0157222
SNPH	20	1246948	1289971	6	1.2e-05	1.1e-05	-1.75153e+06	-1.75152e+06	7.3046	0.00344	0.00217	0.0157256
MYH2	17	10424465	10453017	2	8e-06	1e-05	-1.75153e+06	-1.75152e+06	7.0027	0.00407	0.00217	0.0157283
ITPKA	15	41786056	41795757	1	8e-06	1.2e-05	-1.75153e+06	-1.75152e+06	7.2759	0.00349	0.00217	0.0157332
SNAI1	20	48599513	48605423	1	8e-06	1.2e-05	-1.75153e+06	-1.75152e+06	7.2996	0.00345	0.00217	0.0157475
DENND1A	9	126141933	126692423	16	1.3e-05	1.1e-05	-1.75153e+06	-1.75152e+06	6.3958	0.00572	0.00218	0.0157734
PCGF5	10	92922769	93044088	8	2.6e-05	2.3e-05	-1.75153e+06	-1.75152e+06	6.9233	0.00425	0.00218	0.0157865
HTR1A	5	63255875	63258119	2	6e-06	7e-06	-1.75153e+06	-1.75152e+06	6.8054	0.00454	0.00218	0.0157865
BCAS3	17	58755172	59470199	17	1.6e-05	1.1e-05	-1.71723e+06	-1.71722e+06	6.9916	0.00409	0.00218	0.0157865
TMEM245	9	111777415	111882225	9	7e-06	6e-06	-1.75153e+06	-1.75152e+06	6.3909	0.00574	0.00218	0.0157978
TIMP2	17	76849059	76921472	4	3.2e-05	3.3e-05	-1.75153e+06	-1.75152e+06	6.9695	0.00415	0.00221	0.0159697
GINM1	6	149887528	149912067	1	8e-06	1.2e-05	-1.75153e+06	-1.75152e+06	6.9715	0.00414	0.00221	0.0159874
NUDT8	11	67395409	67397408	2	7e-06	8e-06	-1.75153e+06	-1.75152e+06	6.191	0.00642	0.00222	0.0159998
TBX10	11	67398774	67407031	2	7e-06	8e-06	-1.75153e+06	-1.75152e+06	6.191	0.00642	0.00222	0.0159998
LTBP3	11	65306030	65325858	2	1.8e-05	2.1e-05	-1.75153e+06	-1.75152e+06	6.19	0.00642	0.00222	0.0160038
ITLN2	1	160914810	160924589	3	1.3e-05	1.4e-05	-1.75153e+06	-1.75152e+06	6.9126	0.00428	0.00222	0.0160086
TEX264	3	51705191	51738339	1	8e-06	1.2e-05	-1.75153e+06	-1.75152e+06	7.3173	0.00341	0.00223	0.0160602
APPL1	3	57261765	57307499	3	3e-05	3.1e-05	-1.75153e+06	-1.75152e+06	7.3149	0.00342	0.00223	0.0160656
TNFRSF4	1	1146706	1149703	2	1.6e-05	2e-05	-1.75153e+06	-1.75152e+06	6.9035	0.0043	0.00223	0.0160656
HELZ	17	65066554	65241349	5	1.1e-05	1.1e-05	-1.75153e+06	-1.75152e+06	6.952	0.00419	0.00223	0.0160656
ALDH16A1	19	49956473	49974305	1	7e-06	1.1e-05	-1.75153e+06	-1.75152e+06	6.4979	0.0054	0.00224	0.0161009
MYSM1	1	59120411	59165747	4	1.5e-05	1.6e-05	-1.75153e+06	-1.75152e+06	6.8982	0.00431	0.00224	0.0161009
DECR1	8	91013580	91064232	3	9e-06	1e-05	-1.75153e+06	-1.75152e+06	7.0519	0.00396	0.00224	0.0161128
TEX14	17	56634038	56769416	7	3.5e-05	3.1e-05	-1.75153e+06	-1.75152e+06	6.9428	0.00421	0.00224	0.0161218
TSHB	1	115572445	115576930	1	1.1e-05	1.8e-05	-1.16845e+06	-1.16844e+06	6.879	0.00436	0.00226	0.0162575
SNX2	5	122110691	122170234	5	9e-06	9e-06	-1.75153e+06	-1.75152e+06	6.7441	0.0047	0.00226	0.0162575
HLA-DMA	6	32916391	32920900	4	8e-06	8e-06	-1.75153e+06	-1.75152e+06	6.9296	0.00424	0.00227	0.0162693
OSBPL2	20	60813541	60871269	2	6e-06	7e-06	-1.75153e+06	-1.75152e+06	7.2188	0.00361	0.00227	0.0162818
PRIMA1	14	94184644	94254766	5	8e-06	7e-06	-1.75153e+06	-1.75152e+06	6.5319	0.0053	0.00227	0.0162914
U2AF2	19	56165416	56186082	4	1.7e-05	1.6e-05	-1.75153e+06	-1.75152e+06	6.4722	0.00548	0.00227	0.0162989
MERTK	2	112656056	112797293	5	1e-05	1e-05	-1.75153e+06	-1.75152e+06	7.1516	0.00374	0.00228	0.0163245
TMEM200C	18	5889411	5895373	1	9e-06	1.3e-05	-1.75153e+06	-1.75152e+06	8.2934	0.00199	0.00228	0.0163245
RPN2	20	35807454	35870026	4	1e-05	1e-05	-1.75153e+06	-1.75152e+06	7.2091	0.00363	0.00228	0.016326
TMEM252	9	71151496	71155783	4	3.1e-05	3.5e-05	-1.75153e+06	-1.75152e+06	6.3253	0.00595	0.00228	0.016326
BAHCC1	17	79373540	79433358	3	9e-06	1e-05	-1.75153e+06	-1.75152e+06	6.9121	0.00428	0.00228	0.016326
KARS	16	75661622	75681585	4	8e-06	9e-06	-1.75153e+06	-1.75152e+06	6.865	0.0044	0.00229	0.0164057
RGS6	14	72398817	73033238	44	2.7e-05	1.8e-05	-1.75153e+06	-1.75152e+06	6.5082	0.00537	0.0023	0.0164731
KIF2C	1	45205396	45233439	2	6e-06	7e-06	-1.75153e+06	-1.75152e+06	6.8458	0.00444	0.00231	0.0164816
KDM4B	19	4969123	5153609	11	1.2e-05	1.2e-05	-1.75153e+06	-1.75152e+06	6.4478	0.00555	0.00231	0.0164816
FHL3	1	38462439	38471199	1	7e-06	1.2e-05	-1.75153e+06	-1.75152e+06	6.8445	0.00445	0.00231	0.0164816
JKAMP	14	59951161	59972081	5	1.1e-05	1.1e-05	-1.75153e+06	-1.75152e+06	6.4962	0.00541	0.00232	0.016566
ESRRG	1	216676588	217311097	61	1e-05	7e-06	-1.7155e+06	-1.71549e+06	6.8245	0.0045	0.00234	0.0166569
MEIOB	16	1883984	1922179	4	1.2e-05	1.2e-05	-1.75153e+06	-1.75152e+06	6.8324	0.00448	0.00234	0.0166569
AP4E1	15	51200780	51298097	6	3.6e-05	3.3e-05	-1.75153e+06	-1.75152e+06	7.1405	0.00377	0.00234	0.0166842
C16orf78	16	49407808	49433321	1	7e-06	1.2e-05	-1.75153e+06	-1.75152e+06	6.8215	0.0045	0.00235	0.0167392
RAX	18	56934267	56940625	4	9e-06	9e-06	-1.75153e+06	-1.75152e+06	8.2267	0.00206	0.00235	0.0167392
PURA	5	139493708	139499001	1	7e-06	1.1e-05	-1.75153e+06	-1.75152e+06	6.6787	0.00488	0.00235	0.0167502
PRCD	17	74523668	74541458	1	7e-06	1.2e-05	-1.75153e+06	-1.75152e+06	6.856	0.00442	0.00235	0.0167502
CYGB	17	74523430	74533987	1	7e-06	1.2e-05	-1.75153e+06	-1.75152e+06	6.856	0.00442	0.00235	0.0167502
STYX	14	53196883	53241707	2	6e-06	7e-06	-1.75153e+06	-1.75152e+06	6.4693	0.00549	0.00236	0.0167773
CATIP	2	219221579	219233003	5	6e-06	6e-06	-1.75153e+06	-1.75152e+06	7.0844	0.00389	0.00236	0.0168002
SHROOM3	4	77356253	77704406	22	1e-05	7e-06	-1.75153e+06	-1.75152e+06	6.6821	0.00487	0.00236	0.0168002
F2	11	46740743	46761056	2	9e-06	1.1e-05	-1.75153e+06	-1.75152e+06	6.0916	0.00679	0.00237	0.0168038
PGPEP1	19	18451397	18480763	5	1.5e-05	1.8e-05	-1.75153e+06	-1.75152e+06	6.4041	0.00569	0.00237	0.0168323
PPP1R7	2	242089012	242122439	3	1.4e-05	1.5e-05	-1.75153e+06	-1.75152e+06	7.0763	0.00391	0.00237	0.0168493
DCP2	5	112312399	112357892	6	9e-06	9e-06	-1.75153e+06	-1.75152e+06	6.6635	0.00492	0.00238	0.0168515
B4GALNT1	12	58019678	58027022	2	6e-06	7e-06	-1.75153e+06	-1.75152e+06	6.7038	0.00481	0.00238	0.0168679
GON4L	1	155719450	155829185	4	1.7e-05	1.8e-05	-1.61416e+06	-1.61416e+06	6.7888	0.00459	0.00238	0.016892
LAMP5	20	9495005	9511171	5	9e-06	9e-06	-1.75153e+06	-1.75152e+06	7.1256	0.0038	0.00238	0.016892
DNAH8	6	38683117	38998574	18	1.9e-05	1.4e-05	-1.71913e+06	-1.71913e+06	6.8375	0.00446	0.00239	0.0169098
HHLA3	1	70820493	70833706	3	9e-06	1e-05	-1.75153e+06	-1.75152e+06	6.7815	0.00461	0.00239	0.0169416
DOK7	4	3465033	3503203	6	7e-06	7e-06	-1.75153e+06	-1.75152e+06	6.6569	0.00494	0.0024	0.0169919
OAZ3	1	151735445	151743806	2	8e-06	1e-05	-1.75153e+06	-1.75152e+06	6.775	0.00462	0.0024	0.0169919
ORC4	2	148687966	148779173	4	1.4e-05	1.4e-05	-1.61416e+06	-1.61416e+06	7.0517	0.00396	0.00241	0.0170166
MAP1S	19	17830303	17845324	5	1.1e-05	1e-05	-1.75153e+06	-1.75152e+06	6.3772	0.00578	0.00241	0.0170378
VPS13B	8	100025299	100890447	12	1.4e-05	1.1e-05	-1.75153e+06	-1.75152e+06	6.9157	0.00427	0.00242	0.0170596
MTUS2	13	29394485	30080084	47	1.5e-05	1e-05	-1.73984e+06	-1.73983e+06	6.0001	0.00715	0.00242	0.0170596
BTN1A1	6	26500577	26510653	2	9e-06	1.3e-05	-1.47679e+06	-1.47679e+06	6.8128	0.00453	0.00242	0.0170927
SFPQ	1	35641981	35658766	3	1e-05	1.3e-05	-1.56837e+06	-1.56837e+06	6.7592	0.00466	0.00242	0.0171047
TRAF6	11	36505317	36531863	3	1.2e-05	1.3e-05	-1.75153e+06	-1.75152e+06	6.05	0.00695	0.00243	0.0171497
GRM4	6	33989623	34123399	11	1.5e-05	1.4e-05	-1.75153e+06	-1.75152e+06	6.8028	0.00455	0.00244	0.0171687
FAM117B	2	203499901	203634480	5	1.2e-05	1.1e-05	-1.75153e+06	-1.75152e+06	7.0229	0.00402	0.00245	0.0172327
MED20	6	41873092	41888877	4	9e-06	9e-06	-1.75153e+06	-1.75152e+06	6.794	0.00457	0.00245	0.0172331
LANCL2	7	55433141	55501435	4	9e-06	9e-06	-1.75153e+06	-1.75152e+06	6.7132	0.00479	0.00245	0.0172331
NADK	1	1682671	1711508	2	6e-06	7e-06	-1.75153e+06	-1.75152e+06	6.7419	0.00471	0.00245	0.0172331
AHSA1	14	77924373	77935815	5	7e-06	8e-06	-1.75153e+06	-1.75152e+06	6.4074	0.00568	0.00245	0.0172358
MGAT5	2	134877502	135212192	27	1e-05	7e-06	-1.75153e+06	-1.75152e+06	7.017	0.00404	0.00245	0.0172424
CENPBD1	16	90036183	90039240	4	9e-06	9e-06	-1.75153e+06	-1.75152e+06	6.7435	0.0047	0.00245	0.0172424
PBX1	1	164528597	164821067	27	1e-05	7e-06	-1.75153e+06	-1.75152e+06	6.7379	0.00472	0.00245	0.0172424
P3H4	17	39958204	39968881	3	1.9e-05	2.1e-05	-1.75153e+06	-1.75152e+06	6.7816	0.00461	0.00246	0.0172424
DTNB	2	25600067	25896516	10	1.3e-05	1.1e-05	-1.75153e+06	-1.75152e+06	7.0138	0.00404	0.00246	0.0172492
ERCC8	5	60169659	60240905	6	2.6e-05	2.6e-05	-1.65435e+06	-1.65434e+06	6.6068	0.00508	0.00246	0.0172492
SLCO3A1	15	92396938	92715665	24	1e-05	7e-06	-1.75153e+06	-1.75152e+06	7.0507	0.00396	0.00246	0.017261
FAM110B	8	58907068	59062277	10	2.4e-05	2e-05	-1.75153e+06	-1.75152e+06	6.8777	0.00436	0.00247	0.0172917
ARHGEF39	9	35658872	35675863	4	8e-06	8e-06	-1.75153e+06	-1.75152e+06	6.2053	0.00637	0.00247	0.0172986
MED13L	12	116396381	116714991	10	7e-06	6e-06	-1.75153e+06	-1.75152e+06	6.6337	0.005	0.00248	0.0173495
COX16	14	70791798	70826448	6	1e-05	9e-06	-1.75153e+06	-1.75152e+06	6.3891	0.00574	0.00248	0.0173508
PCDH8	13	53418109	53422775	3	7e-06	7e-06	-1.75153e+06	-1.75152e+06	5.9551	0.00734	0.00249	0.0174085
RBL2	16	53468351	53525560	1	7e-06	1.1e-05	-1.75153e+06	-1.75152e+06	6.7186	0.00477	0.00249	0.0174085
CPA6	8	68334405	68658620	20	1.5e-05	1.3e-05	-1.75153e+06	-1.75152e+06	6.861	0.0044	0.00249	0.0174091
FUT8	14	65877310	66210839	7	7e-06	6e-06	-1.75153e+06	-1.75152e+06	6.3723	0.0058	0.0025	0.0175011
RCBTB2	13	49063099	49107341	5	6e-06	7e-06	-1.64163e+06	-1.64163e+06	5.944	0.00738	0.00251	0.0175121
TMEM180	10	104221149	104239546	2	8e-06	1e-05	-1.75153e+06	-1.75152e+06	6.6746	0.00489	0.00251	0.0175286
CDH9	5	26880709	27038689	10	1.1e-05	9e-06	-1.69658e+06	-1.69658e+06	6.571	0.00518	0.00251	0.0175303
NELFE	6	31919864	31926864	6	1.9e-05	1.8e-05	-1.75153e+06	-1.75152e+06	6.7489	0.00469	0.00251	0.0175303
AZIN1	8	103838536	103876905	3	7e-06	8e-06	-1.75153e+06	-1.75152e+06	6.8439	0.00445	0.00251	0.0175314
RHOD	11	66824289	66839488	1	7e-06	1.1e-05	-1.75153e+06	-1.75152e+06	5.9962	0.00717	0.00252	0.0175693
YTHDF2	1	29063133	29096287	3	6e-06	6e-06	-1.75153e+06	-1.75152e+06	6.6921	0.00484	0.00252	0.0175693
TMEM50A	1	25664789	25688852	1	7e-06	1.1e-05	-1.75153e+06	-1.75152e+06	6.6844	0.00486	0.00253	0.0176329
RHCE	1	25687853	25747363	1	7e-06	1.1e-05	-1.75153e+06	-1.75152e+06	6.6844	0.00486	0.00253	0.0176329
RILPL1	12	123955909	124018265	4	2.2e-05	2e-05	-1.75153e+06	-1.75152e+06	6.5941	0.00512	0.00253	0.0176396
SNX3	6	108532712	108582478	3	8.1e-05	8.5e-05	-1.75153e+06	-1.75152e+06	6.7298	0.00474	0.00254	0.017672
TSPO	22	43547520	43559248	3	8e-06	9e-06	-1.75153e+06	-1.75152e+06	6.423	0.00563	0.00254	0.0176895
VIPAS39	14	77893018	77923983	5	7e-06	8e-06	-1.75153e+06	-1.75152e+06	6.3461	0.00588	0.00254	0.0176895
FNDC4	2	27714750	27718126	2	1.7e-05	2e-05	-1.75153e+06	-1.75152e+06	6.9481	0.0042	0.00255	0.0177205
HOMER1	5	78669647	78809659	8	8e-06	7e-06	-1.75153e+06	-1.75152e+06	6.5433	0.00526	0.00255	0.0177452
IGFN1	1	201159952	201198080	4	6e-06	7e-06	-1.75153e+06	-1.75152e+06	6.6656	0.00491	0.00256	0.0177747
NOLC1	10	103911933	103923627	2	1.1e-05	1.3e-05	-1.75153e+06	-1.75152e+06	6.6358	0.005	0.00257	0.0178091
GLCE	15	69452921	69564546	5	6e-06	6e-06	-1.75153e+06	-1.75152e+06	6.9747	0.00413	0.00257	0.0178198
LOC101929301	7	44910545	44911757	1	7e-06	1.1e-05	-1.75153e+06	-1.75152e+06	6.6277	0.00502	0.00257	0.0178465
TAC1	7	97361271	97369784	3	8e-06	9e-06	-1.75153e+06	-1.75152e+06	6.6263	0.00502	0.00258	0.0178538
THBS4	5	79331170	79379111	4	6e-06	7e-06	-1.75153e+06	-1.75152e+06	6.5279	0.00531	0.00258	0.0178607
TMEM248	7	66386203	66423538	5	8.1e-05	6.9e-05	-1.64163e+06	-1.64163e+06	6.6242	0.00503	0.00258	0.0178607
NETO1	18	70409549	70534828	11	1.7e-05	1.4e-05	-1.75153e+06	-1.75152e+06	8.0248	0.00231	0.00258	0.017877
ICA1L	2	203637873	203736708	3	9e-06	9e-06	-1.75153e+06	-1.75152e+06	6.9199	0.00426	0.00259	0.0179264
SLC39A11	17	70642085	71088853	44	1e-05	7e-06	-1.73904e+06	-1.73904e+06	6.6851	0.00486	0.00259	0.0179332
AP3S2	15	90373831	90437617	4	7e-06	7e-06	-1.75153e+06	-1.75152e+06	6.9576	0.00417	0.00259	0.0179332
DUSP27	1	167063314	167098402	6	1.4e-05	1.2e-05	-1.75153e+06	-1.75152e+06	6.6425	0.00498	0.00259	0.0179335
MARK3	14	103851701	103970168	4	1e-05	1.2e-05	-1.75153e+06	-1.75152e+06	6.3116	0.006	0.0026	0.0179566
C19orf18	19	58469805	58485902	2	7e-06	9e-06	-1.75153e+06	-1.75152e+06	6.2481	0.00622	0.00261	0.0180456
GP5	3	194115550	194119995	3	9e-06	9e-06	-1.75153e+06	-1.75152e+06	7.0148	0.00404	0.00261	0.0180456
KCNN2	5	113698016	113832197	10	1.4e-05	1.2e-05	-1.75153e+06	-1.75152e+06	6.4949	0.00541	0.00263	0.0181521
ARMT1	6	151773422	151791236	6	1.5e-05	1.3e-05	-1.75153e+06	-1.75152e+06	6.6662	0.00491	0.00263	0.0181696
MED12L	3	150803452	151154465	14	1.1e-05	9e-06	-1.75153e+06	-1.75152e+06	6.9896	0.0041	0.00265	0.0182651
ARL14	3	160394948	160396236	1	8e-06	1.2e-05	-1.75153e+06	-1.75152e+06	6.9889	0.0041	0.00265	0.0182651
PLCL2	3	16974582	17132098	9	4e-05	3.2e-05	-1.69047e+06	-1.69047e+06	6.984	0.00411	0.00266	0.0183052
ZEB2	2	145141942	145277958	13	1.6e-05	1.4e-05	-1.66182e+06	-1.66182e+06	6.8708	0.00438	0.00266	0.0183323
KIAA1324	1	109656585	109749403	13	1.4e-05	1.2e-05	-1.70926e+06	-1.70926e+06	6.5924	0.00512	0.00267	0.0183829
MYL1	2	211154868	211179895	3	2.7e-05	2.7e-05	-1.75153e+06	-1.75152e+06	6.864	0.0044	0.00267	0.0183829
RCC1	1	28832455	28865708	3	6e-06	7e-06	-1.75153e+06	-1.75152e+06	6.5913	0.00512	0.00267	0.0183829
ZNF101	19	19778962	19791735	2	1.1e-05	1.3e-05	-1.75153e+06	-1.75152e+06	6.207	0.00636	0.00268	0.0184366
C3orf18	3	50595456	50608458	1	8e-06	1.2e-05	-1.75153e+06	-1.75152e+06	6.9657	0.00415	0.00268	0.0184388
MYL3	3	46899357	46904973	2	8e-06	1e-05	-1.75153e+06	-1.75152e+06	6.9617	0.00416	0.00269	0.0184705
IGSF10	3	151153778	151179272	5	8e-06	7e-06	-1.75153e+06	-1.75152e+06	6.9609	0.00417	0.00269	0.0184706
FKBP10	17	39968962	39979469	4	2e-05	1.9e-05	-1.75153e+06	-1.75152e+06	6.6139	0.00506	0.0027	0.0185304
C2CD2L	11	118977771	118988304	2	1.4e-05	1.7e-05	-1.75153e+06	-1.75152e+06	5.8915	0.00761	0.0027	0.0185345
TADA1	1	166825747	166845654	2	5e-06	7e-06	-1.75153e+06	-1.75152e+06	6.5712	0.00518	0.0027	0.0185381
POGK	1	166808681	166823709	2	5e-06	7e-06	-1.75153e+06	-1.75152e+06	6.5712	0.00518	0.0027	0.0185381
FOLR3	11	71846771	71850934	1	7e-06	1e-05	-1.75153e+06	-1.75152e+06	5.8884	0.00762	0.00271	0.0185498
NOXRED1	14	77859827	77890225	2	6e-06	8e-06	-1.75153e+06	-1.75152e+06	6.2421	0.00624	0.00271	0.0185786
LRP12	8	105501459	105601252	3	5.7e-05	6e-05	-1.56837e+06	-1.56837e+06	6.699	0.00482	0.00272	0.0186505
ADSL	22	40742504	40762577	2	9e-06	1.1e-05	-1.75153e+06	-1.75152e+06	6.2998	0.00604	0.00273	0.0187217
ELP2	18	33709837	33754688	4	1.2e-05	1.1e-05	-1.75153e+06	-1.75152e+06	7.8998	0.00247	0.00274	0.0187251
GABARAPL2	16	75600249	75611779	4	6e-06	6e-06	-1.75153e+06	-1.75152e+06	6.5477	0.00525	0.00274	0.0187251
TTC29	4	147628179	147867034	6	1.6e-05	1.6e-05	-1.75153e+06	-1.75152e+06	6.4436	0.00557	0.00274	0.0187394
TDRKH	1	151742741	151763052	2	9e-06	1.1e-05	-1.75153e+06	-1.75152e+06	6.547	0.00525	0.00274	0.0187394
CDCA5	11	64833772	64851635	4	6e-06	6e-06	-1.75153e+06	-1.75152e+06	5.8675	0.00771	0.00274	0.0187476
KIAA0408	6	127759551	127780535	5	7e-06	7e-06	-1.75153e+06	-1.75152e+06	6.5908	0.00513	0.00275	0.0187797
LMBRD1	6	70385641	70507049	6	1.3e-05	1.2e-05	-1.75153e+06	-1.75152e+06	6.5889	0.00513	0.00275	0.0187926
TSHR	14	81421333	81612646	16	1.1e-05	9e-06	-1.75153e+06	-1.75152e+06	6.2125	0.00634	0.00276	0.018843
PLET1	11	112118876	112131583	1	7e-06	1e-05	-1.75153e+06	-1.75152e+06	5.8562	0.00776	0.00276	0.018858
TRIM77	11	89443467	89451040	1	7e-06	1e-05	-1.75153e+06	-1.75152e+06	5.8508	0.00778	0.00277	0.0189179
CDIP1	16	4560676	4588816	2	6e-06	8e-06	-1.75153e+06	-1.75152e+06	6.5227	0.00533	0.00278	0.0189198
ROS1	6	117609530	117747018	14	1.4e-05	1.2e-05	-1.75153e+06	-1.75152e+06	6.5728	0.00518	0.00278	0.0189279
LMBR1L	12	49490334	49504683	1	7e-06	1.1e-05	-1.75153e+06	-1.75152e+06	6.4307	0.00561	0.00278	0.0189522
ACY3	11	67410026	67418130	4	7e-06	7e-06	-1.75153e+06	-1.75152e+06	5.8456	0.00781	0.00278	0.0189522
AVL9	7	32535101	32628327	6	1.1e-05	1.1e-05	-1.75153e+06	-1.75152e+06	6.4902	0.00542	0.00279	0.0189609
RAP1GAP2	17	2659050	2941035	24	1e-05	7e-06	-1.70434e+06	-1.70433e+06	6.5542	0.00523	0.00279	0.0189887
SPRR2D	1	153012201	153013594	1	7e-06	1.1e-05	-1.75153e+06	-1.75152e+06	6.5148	0.00535	0.00279	0.0189933
NOX5	15	69222839	69349501	3	1e-05	1.3e-05	-1.75153e+06	-1.75152e+06	6.8089	0.00454	0.00282	0.01915
SPESP1	15	69222839	69239150	3	1e-05	1.3e-05	-1.75153e+06	-1.75152e+06	6.8089	0.00454	0.00282	0.01915
STK40	1	36805225	36851525	3	1e-05	1.1e-05	-1.75153e+06	-1.75152e+06	6.4958	0.00541	0.00282	0.0191804
TRMT61B	2	29072687	29093175	2	7e-06	1e-05	-1.75153e+06	-1.75152e+06	6.761	0.00466	0.00283	0.019206
GRIK2	6	101841584	102517958	46	1.7e-05	1.1e-05	-1.75153e+06	-1.75152e+06	6.5324	0.0053	0.00284	0.019294
ATG7	3	11314010	11599139	6	7e-06	6e-06	-1.75153e+06	-1.75152e+06	6.8546	0.00442	0.00285	0.0193005
EMC3	3	10005636	10029146	2	1.5e-05	2e-05	-1.75153e+06	-1.75152e+06	6.8427	0.00445	0.00286	0.0194089
IL13	5	131993865	131996801	1	7e-06	1.1e-05	-1.75153e+06	-1.75152e+06	6.3527	0.00586	0.00287	0.0194089
RIBC2	22	45809572	45828302	2	1e-05	1.2e-05	-1.75153e+06	-1.75152e+06	6.2201	0.00632	0.00287	0.0194089
MGMT	10	131265454	131565783	15	1.4e-05	1e-05	-1.75153e+06	-1.75152e+06	6.441	0.00558	0.00287	0.0194089
JTB	1	153946745	153951096	1	7e-06	1.1e-05	-1.75153e+06	-1.75152e+06	6.4699	0.00549	0.00287	0.0194089
TUSC2	3	50362341	50365668	3	1e-05	1.1e-05	-1.75153e+06	-1.75152e+06	6.8385	0.00446	0.00287	0.0194194
SYNDIG1L	14	74872596	74892805	4	1.3e-05	1.3e-05	-1.75153e+06	-1.75152e+06	6.1437	0.00659	0.00288	0.0194827
CEP57	11	95523625	95565857	3	5e-06	5e-06	-1.75153e+06	-1.75152e+06	5.789	0.00806	0.00289	0.0195432
C3orf80	3	159943423	159946000	1	7e-06	1.2e-05	-1.75153e+06	-1.75152e+06	6.8215	0.0045	0.0029	0.0195719
BARHL2	1	91177579	91182794	1	7e-06	1.1e-05	-1.75153e+06	-1.75152e+06	6.4475	0.00556	0.0029	0.0196236
SNX18	5	53813589	53842416	6	8e-06	7e-06	-1.75153e+06	-1.75152e+06	6.3244	0.00595	0.00292	0.019688
TSGA10	2	99613724	99771187	3	3.5e-05	3.7e-05	-1.75153e+06	-1.75152e+06	6.7005	0.00482	0.00293	0.0197435
TIMD4	5	156346293	156390266	3	6e-06	7e-06	-1.75153e+06	-1.75152e+06	6.318	0.00598	0.00293	0.0197435
RORC	1	151778547	151804348	2	1.3e-05	1.5e-05	-1.75153e+06	-1.75152e+06	6.4343	0.0056	0.00293	0.0197435
CD180	5	66477205	66492617	5	9e-06	1e-05	-1.75153e+06	-1.75152e+06	6.3155	0.00598	0.00293	0.0197633
UBE2QL1	5	6437460	6496834	11	1e-05	8e-06	-1.75153e+06	-1.75152e+06	6.3136	0.00599	0.00293	0.0197777
ADAD1	4	123300121	123350957	3	8e-06	8e-06	-1.75153e+06	-1.75152e+06	6.3311	0.00593	0.00294	0.0198001
TIMM21	18	71815746	71826204	4	1.2e-05	1.2e-05	-1.75153e+06	-1.75152e+06	7.7427	0.0027	0.00295	0.0198239
PPP1R3A	7	113516882	113559082	3	1.2e-05	1.3e-05	-1.75153e+06	-1.75152e+06	6.3945	0.00572	0.00295	0.0198239
DCDC2C	2	3751188	3895001	18	1.7e-05	1.6e-05	-1.75153e+06	-1.75152e+06	6.6878	0.00485	0.00295	0.0198239
CBX8	17	77768176	77770915	2	6e-06	7e-06	-1.75153e+06	-1.75152e+06	6.4584	0.00552	0.00295	0.0198239
PAPPA	9	118916071	119164600	15	1.6e-05	1.6e-05	-1.7149e+06	-1.71489e+06	5.933	0.00743	0.00296	0.0198712
UNC13D	17	73823306	73840798	4	6e-06	6e-06	-1.75153e+06	-1.75152e+06	6.4479	0.00555	0.00296	0.0199258
SGK1	6	134490384	134639196	6	1.6e-05	1.5e-05	-1.75153e+06	-1.75152e+06	6.4582	0.00552	0.00297	0.0199327
NPAT	11	108028117	108093365	3	5e-06	6e-06	-1.56837e+06	-1.56837e+06	5.7485	0.00825	0.00297	0.0199396
FIBIN	11	27015628	27018634	4	7e-06	8e-06	-1.75153e+06	-1.75152e+06	5.7455	0.00827	0.00297	0.0199713
OR51S1	11	4869467	4870438	2	5e-06	6e-06	-1.75153e+06	-1.75152e+06	5.7437	0.00827	0.00298	0.0199876
PPM1L	3	160473996	160788817	9	1.6e-05	1.4e-05	-1.75153e+06	-1.75152e+06	6.7586	0.00466	0.00299	0.0200856
TTR	18	29171730	29178987	2	5e-05	NA	-1.75153e+06	-1.75152e+06	7.7057	0.00275	0.003	0.0200925
ZNF799	19	12500828	12512088	3	8e-06	8e-06	-1.75153e+06	-1.75152e+06	6.0275	0.00704	0.003	0.0201026
KIAA1462	10	30301729	30348488	5	9e-06	8e-06	-1.75153e+06	-1.75152e+06	6.3556	0.00585	0.00301	0.0201537
NEUROG1	5	134869972	134871639	4	1e-05	1.5e-05	-1.75153e+06	-1.75152e+06	6.272	0.00613	0.00301	0.0201537
C3orf17	3	112721291	112738555	3	1.9e-05	2e-05	-1.75153e+06	-1.75152e+06	6.7471	0.0047	0.00301	0.0201679
RPL7	8	74202874	74205869	3	1e-05	1.1e-05	-1.75153e+06	-1.75152e+06	6.5164	0.00534	0.00301	0.0201679
EBLN2	3	73110810	73112488	3	7e-06	7e-06	-1.75153e+06	-1.75152e+06	6.7455	0.0047	0.00302	0.02017
SLC39A4	8	145637798	145642279	2	6e-06	8e-06	-1.75153e+06	-1.75152e+06	6.5135	0.00535	0.00302	0.0201822
CISH	3	50643885	50649262	3	7e-06	8e-06	-1.75153e+06	-1.75152e+06	6.7429	0.00471	0.00302	0.0201822
SMAD7	18	46446223	46477081	4	8e-06	8e-06	-1.75153e+06	-1.75152e+06	7.6737	0.0028	0.00304	0.0203233
DOCK4	7	111366164	111846462	35	1.8e-05	1.2e-05	-1.75153e+06	-1.75152e+06	6.3375	0.00591	0.00304	0.0203306
HIST1H2BH	6	26251848	26261783	4	7e-06	8e-06	-1.75153e+06	-1.75152e+06	6.4127	0.00567	0.00305	0.0203306
OR4C46	11	51515282	51516211	2	8e-06	9e-06	-1.16845e+06	-1.16844e+06	5.7097	0.00844	0.00305	0.0203306
LUC7L	16	238970	279449	2	1.1e-05	1.4e-05	-1.75153e+06	-1.75152e+06	6.3555	0.00585	0.00305	0.0203347
APAF1	12	99039078	99129211	4	7e-06	7e-06	-1.75153e+06	-1.75152e+06	6.2726	0.00613	0.00305	0.020336
MEF2D	1	156433513	156470634	3	1.5e-05	1.6e-05	-1.75153e+06	-1.75152e+06	6.3601	0.00584	0.00306	0.02037
MRPL9	1	151732119	151736040	2	1e-05	1.3e-05	-1.75153e+06	-1.75152e+06	6.3583	0.00584	0.00306	0.0203833
SAT2	17	7529552	7531194	2	2.1e-05	2.6e-05	-1.75153e+06	-1.75152e+06	6.3823	0.00576	0.00308	0.0204939
HOXB5	17	46668619	46671103	2	1.1e-05	1.3e-05	-1.75153e+06	-1.75152e+06	6.3733	0.00579	0.00309	0.0205904
CEP295	11	93394816	93463524	4	1.2e-05	1.2e-05	-1.75153e+06	-1.75152e+06	5.6848	0.00856	0.0031	0.0206122
E2F7	12	77415026	77459360	7	1.3e-05	1.1e-05	-1.75153e+06	-1.75152e+06	6.2449	0.00623	0.0031	0.0206155
TCAP	17	37821599	37822807	3	1.2e-05	1.4e-05	-1.75153e+06	-1.75152e+06	6.3682	0.00581	0.0031	0.020626
EFNB3	17	7608520	7614693	2	7e-06	9e-06	-1.75153e+06	-1.75152e+06	6.3646	0.00582	0.00311	0.020635
HEYL	1	40089103	40105348	3	1.2e-05	1.3e-05	-1.75153e+06	-1.75152e+06	6.3307	0.00593	0.00311	0.020635
HSPE1-MOB4	2	198364721	198418423	2	6e-06	7e-06	-1.75153e+06	-1.75152e+06	6.5919	0.00512	0.00311	0.020635
MOB4	2	198380295	198418423	2	6e-06	7e-06	-1.75153e+06	-1.75152e+06	6.5913	0.00512	0.00311	0.020635
CPSF1	8	145618446	145634733	2	6e-06	8e-06	-1.75153e+06	-1.75152e+06	6.4598	0.00552	0.00311	0.020635
MCM6	2	136597196	136634047	2	1.2e-05	1.5e-05	-1.75153e+06	-1.75152e+06	6.5898	0.00513	0.00311	0.020635
ANKRD40	17	48770551	48785270	5	1e-05	1e-05	-1.75153e+06	-1.75152e+06	6.3619	0.00583	0.00311	0.020635
C1orf228	1	45140370	45191263	4	1e-05	1e-05	-1.61416e+06	-1.61416e+06	6.3281	0.00594	0.00311	0.020635
NPY	7	24323807	24331484	7	1.5e-05	1.3e-05	-1.75153e+06	-1.75152e+06	6.2988	0.00604	0.00311	0.020635
SSH3	11	67070919	67080078	1	6e-06	1e-05	-1.75153e+06	-1.75152e+06	5.6701	0.00863	0.00313	0.020717
HPDL	1	45792545	45794347	3	1.2e-05	1.2e-05	-1.75153e+06	-1.75152e+06	6.3181	0.00598	0.00313	0.0207354
FRZB	2	183698002	183731498	4	1.7e-05	1.7e-05	-1.75153e+06	-1.75152e+06	6.57	0.00519	0.00315	0.0208306
FSD2	15	83426827	83474850	7	9e-06	8e-06	-1.75153e+06	-1.75152e+06	6.6083	0.00508	0.00316	0.0208706
RRNAD1	1	156698263	156706752	5	8e-06	8e-06	-1.75153e+06	-1.75152e+06	6.3049	0.00602	0.00316	0.0208706
SF3B1	2	198256698	198299815	2	1e-05	1.3e-05	-1.75153e+06	-1.75152e+06	6.5637	0.0052	0.00316	0.0208796
KDM2A	11	66886740	67025553	5	1e-05	1.2e-05	-1.64163e+06	-1.64163e+06	5.6535	0.00871	0.00316	0.0208979
AATK	17	79084285	79139877	3	1e-05	1e-05	-1.75153e+06	-1.75152e+06	6.3297	0.00594	0.00317	0.0209413
GSG2	17	3627197	3629993	3	7e-06	8e-06	-1.75153e+06	-1.75152e+06	6.3208	0.00597	0.00319	0.0210395
PYROXD2	10	100143322	100174978	4	1.8e-05	2.1e-05	-1.75153e+06	-1.75152e+06	6.2539	0.0062	0.00319	0.0210449
HRH2	5	175084847	175136239	1	7e-06	1.1e-05	-1.75153e+06	-1.75152e+06	6.176	0.00647	0.00319	0.0210449
PURB	7	44915892	44924960	1	7e-06	1.1e-05	-1.75153e+06	-1.75152e+06	6.2475	0.00622	0.00321	0.0211607
INPP4A	2	99061321	99207496	4	1.3e-05	1.4e-05	-1.75153e+06	-1.75152e+06	6.5345	0.00529	0.00321	0.021165
DTNA	18	32073254	32471808	14	1e-05	8e-06	-1.75153e+06	-1.75152e+06	7.5564	0.00299	0.00321	0.0211782
CLDN18	3	137717658	137752494	2	6e-06	7e-06	-1.75153e+06	-1.75152e+06	6.6253	0.00503	0.00321	0.0211782
LTN1	21	30300466	30365277	5	6e-06	6e-06	-1.63491e+06	-1.63491e+06	6.4144	0.00566	0.00323	0.0212451
ANKRD36C	2	96516914	96658068	2	8e-06	1e-05	-1.75153e+06	-1.75152e+06	6.5235	0.00532	0.00323	0.0212625
LMNA	1	156052369	156109880	1	7e-06	1.1e-05	-1.75153e+06	-1.75152e+06	6.2641	0.00616	0.00323	0.0212648
HSPA14	10	14880159	14913740	1	7e-06	1.1e-05	-1.75153e+06	-1.75152e+06	6.2255	0.0063	0.00324	0.0213171
MAPK8IP3	16	1756184	1820318	9	1.3e-05	1.2e-05	-1.69047e+06	-1.69047e+06	6.2376	0.00625	0.00326	0.021414
LBP	20	36974814	37005653	6	1.3e-05	1.1e-05	-1.75153e+06	-1.75152e+06	6.5376	0.00528	0.00327	0.0215043
STK32C	10	133996038	134145377	9	8e-06	7e-06	-1.75153e+06	-1.75152e+06	6.2039	0.00637	0.00328	0.0215571
TPSB2	16	1278336	1280185	2	8e-06	1e-05	-1.75153e+06	-1.75152e+06	6.2194	0.00632	0.00329	0.0216021
COA7	1	53152014	53164038	2	6e-06	8e-06	-1.75153e+06	-1.75152e+06	6.2331	0.00627	0.00329	0.0216021
CDKAL1	6	20534688	21232635	35	1e-05	7e-06	-1.75153e+06	-1.75152e+06	6.276	0.00612	0.00329	0.0216194
FIBCD1	9	133777825	133814455	5	8e-06	9e-06	-1.75153e+06	-1.75152e+06	5.7648	0.00818	0.0033	0.021674
PLAU	10	75670862	75677259	3	6e-06	7e-06	-1.56837e+06	-1.56837e+06	6.1799	0.00646	0.00333	0.0218009
C10orf55	10	75669727	75682535	3	6e-06	7e-06	-1.56837e+06	-1.56837e+06	6.1799	0.00646	0.00333	0.0218009
TSKU	11	76493357	76509198	4	9e-06	9e-06	-1.75153e+06	-1.75152e+06	5.577	0.0091	0.00333	0.0218009
GMEB1	1	28995234	29042115	2	1e-05	1.3e-05	-1.75153e+06	-1.75152e+06	6.2097	0.00635	0.00334	0.0218475
ANXA4	2	69947946	70053596	4	7e-06	7e-06	-1.75153e+06	-1.75152e+06	6.4603	0.00552	0.00335	0.0219085
DCUN1D2	13	114110134	114145024	7	2.5e-05	2.4e-05	-1.75153e+06	-1.75152e+06	5.4982	0.00952	0.00336	0.0219537
HACD4	9	21003620	21031635	4	9e-06	1.1e-05	-1.75153e+06	-1.75152e+06	5.7414	0.00828	0.00336	0.0219537
C11orf49	11	46958240	47185932	6	1.3e-05	1.2e-05	-1.75153e+06	-1.75152e+06	5.5624	0.00918	0.00336	0.0219708
RBM12	20	34236847	34252878	3	2.1e-05	2.2e-05	-1.75153e+06	-1.75152e+06	6.4867	0.00543	0.00336	0.0219852
FAM213A	10	82167585	82192753	4	6e-06	6e-06	-1.75153e+06	-1.75152e+06	6.1595	0.00654	0.00337	0.0219924
LUC7L3	17	48796926	48830072	5	1e-05	1e-05	-1.75153e+06	-1.75152e+06	6.2205	0.00631	0.00337	0.0220329
METTL14	4	119606525	119633374	2	1.3e-05	1.6e-05	-1.75153e+06	-1.75152e+06	6.1079	0.00673	0.00338	0.0220473
ZNF385A	12	54762913	54785083	3	5e-06	6e-06	-1.75153e+06	-1.75152e+06	6.091	0.00679	0.00339	0.0221113
ITIH3	3	52828784	52843025	2	6e-06	7e-06	-1.75153e+06	-1.75152e+06	6.5264	0.00531	0.00339	0.0221113
SLC23A2	20	4833002	4990939	5	7e-06	7e-06	-1.75153e+06	-1.75152e+06	6.4664	0.0055	0.0034	0.0221771
VPRBP	3	51433298	51534018	6	1.4e-05	1.3e-05	-1.75153e+06	-1.75152e+06	6.5144	0.00535	0.00341	0.0222364
PPP2R5C	14	102226910	102394329	11	9e-06	8e-06	-1.75153e+06	-1.75152e+06	5.8641	0.00773	0.00342	0.022297
TEP1	14	20833826	20882331	11	1.4e-05	1.1e-05	-1.75153e+06	-1.75152e+06	5.8622	0.00773	0.00343	0.0223144
CCDC168	13	103381717	103411422	7	6e-06	6e-06	-1.75153e+06	-1.75152e+06	5.4659	0.0097	0.00343	0.0223196
UNC13C	15	54270557	54920806	34	1e-05	7e-06	-1.75153e+06	-1.75152e+06	6.4583	0.00552	0.00343	0.0223546
SYNGR1	22	39745954	39781593	3	1.2e-05	1.3e-05	-1.75153e+06	-1.75152e+06	5.9111	0.00752	0.00344	0.0223818
LRRC74A	14	77292725	77336656	9	9e-06	7e-06	-1.75153e+06	-1.75152e+06	5.854	0.00777	0.00344	0.0223934
SDHAF2	11	61197514	61214239	1	6e-06	1e-05	-1.75153e+06	-1.75152e+06	5.5232	0.00938	0.00345	0.0224219
MRPL30	2	99797542	99816020	4	2.9e-05	2.9e-05	-1.75153e+06	-1.75152e+06	6.4032	0.0057	0.00345	0.0224549
GPR87	3	151011874	151034636	5	1e-05	9e-06	-1.75153e+06	-1.75152e+06	6.4889	0.00543	0.00346	0.0224638
EPHX1	1	225997797	226033264	12	1.4e-05	1e-05	-1.70294e+06	-1.70293e+06	6.1473	0.00658	0.00346	0.0224669
PNMT	17	37824234	37826728	3	1.2e-05	1.4e-05	-1.75153e+06	-1.75152e+06	6.1727	0.00649	0.00347	0.0225012
PROSER1	13	39584002	39612213	2	7e-06	9e-06	-1.75153e+06	-1.75152e+06	5.4461	0.00981	0.00347	0.0225341
EEFSEC	3	127872302	128127489	7	8e-06	8e-06	-1.67303e+06	-1.67303e+06	6.4731	0.00548	0.00349	0.0226116
PPP2R2D	10	133747957	133770054	2	6e-06	8e-06	-1.75153e+06	-1.75152e+06	6.0976	0.00677	0.00349	0.0226116
ASCC3	6	100956325	101329243	11	6e-06	6e-06	-1.70158e+06	-1.70157e+06	6.1757	0.00648	0.00349	0.022625
RNF144A	2	7057523	7209011	16	1.4e-05	1.1e-05	-1.75153e+06	-1.75152e+06	6.3809	0.00577	0.0035	0.0226675
C17orf59	17	8091651	8093564	2	9e-06	1.1e-05	-1.75153e+06	-1.75152e+06	6.1544	0.00655	0.0035	0.0226848
COQ10B	2	198318231	198339851	2	6e-06	7e-06	-1.75153e+06	-1.75152e+06	6.3761	0.00578	0.00351	0.0227044
DCAF17	2	172290761	172341562	6	9e-06	8e-06	-1.65995e+06	-1.65995e+06	6.376	0.00578	0.00351	0.0227044
CAND1	12	67663061	67708388	6	7e-06	7e-06	-1.75153e+06	-1.75152e+06	6.0287	0.00704	0.00351	0.0227235
BROX	1	222885906	222908529	4	1e-05	1.5e-05	-1.75153e+06	-1.75152e+06	6.1066	0.00673	0.00354	0.0229102
CCDC141	2	179694484	179914841	10	1.6e-05	1.3e-05	-1.75153e+06	-1.75152e+06	6.3536	0.00586	0.00355	0.0229593
NCOA2	8	71021997	71316062	6	7e-06	6e-06	-1.75153e+06	-1.75152e+06	6.2214	0.00631	0.00355	0.0229593
TERF2IP	16	75681602	75691340	3	6e-06	7e-06	-1.75153e+06	-1.75152e+06	6.078	0.00684	0.00356	0.023005
BAHD1	15	40733411	40760441	3	6e-06	7e-06	-1.75153e+06	-1.75152e+06	6.3928	0.00573	0.00356	0.023005
CREB5	7	28338940	28865511	39	1.6e-05	1e-05	-1.75153e+06	-1.75152e+06	6.0672	0.00689	0.00356	0.023005
FABP3	1	31838100	31845923	4	1.2e-05	1.4e-05	-1.75153e+06	-1.75152e+06	6.0952	0.00678	0.00357	0.023005
PRPH	12	49688796	49692481	1	7e-06	1.1e-05	-1.75153e+06	-1.75152e+06	6.0016	0.00715	0.00357	0.023005
SIRT4	12	120730002	120751045	1	7e-06	1.1e-05	-1.75153e+06	-1.75152e+06	6.0016	0.00715	0.00357	0.023005
BRAF	7	140415749	140624564	5	6e-06	6e-06	-1.75153e+06	-1.75152e+06	6.0601	0.00691	0.00358	0.0230658
PTPRM	18	7567314	8406859	38	1.7e-05	1e-05	-1.75153e+06	-1.75152e+06	7.3214	0.00341	0.00359	0.0231228
C15orf38-AP3S2	15	90373831	90456222	5	6e-06	6e-06	-1.75153e+06	-1.75152e+06	6.3785	0.00578	0.00359	0.0231372
CNTNAP4	16	76311176	76593135	19	1.2e-05	8e-06	-1.75153e+06	-1.75152e+06	6.0622	0.00691	0.00359	0.0231426
ACTR2	2	65454829	65498387	3	1.5e-05	1.8e-05	-1.75153e+06	-1.75152e+06	6.3276	0.00594	0.0036	0.0231945
DCLK2	4	150999426	151178609	10	1.1e-05	1e-05	-1.69322e+06	-1.69322e+06	6.0026	0.00714	0.00361	0.0231945
SLC7A13	8	87226288	87242609	5	1e-05	9e-06	-1.75153e+06	-1.75152e+06	6.1905	0.00642	0.00361	0.0232442
SRMS	20	62172163	62178857	2	6e-06	7e-06	-1.75153e+06	-1.75152e+06	6.3521	0.00586	0.00362	0.0232541
RAPH1	2	204298538	204400058	5	6e-06	6e-06	-1.75153e+06	-1.75152e+06	6.3195	0.00597	0.00362	0.0232658
SOX8	16	1031808	1036979	1	7e-06	1.1e-05	-1.75153e+06	-1.75152e+06	6.045	0.00697	0.00363	0.0233148
SLITRK6	13	86366922	86373483	1	6e-06	1e-05	-1.75153e+06	-1.75152e+06	5.378	0.0102	0.00363	0.0233176
ISG20L2	1	156691687	156698577	4	8e-06	8e-06	-1.75153e+06	-1.75152e+06	6.0602	0.00691	0.00364	0.0233609
NXF1	11	62559597	62572964	3	1.8e-05	2e-05	-1.75153e+06	-1.75152e+06	5.4416	0.00983	0.00364	0.0233609
XRCC6BP1	12	58335324	58351052	2	6e-06	7e-06	-1.75153e+06	-1.75152e+06	5.9651	0.0073	0.00364	0.0233732
NPM3	10	103541082	103543170	2	1.2e-05	1.5e-05	-1.75153e+06	-1.75152e+06	6.0154	0.00709	0.00365	0.0234336
PPHLN1	12	42719947	42842422	6	6e-06	6e-06	-1.75153e+06	-1.75152e+06	5.9591	0.00732	0.00366	0.0234376
ZNF831	20	57735895	57834168	10	1e-05	8e-06	-1.75153e+06	-1.75152e+06	6.3308	0.00593	0.00366	0.0234448
CTSK	1	150768684	150780917	2	6e-06	7e-06	-1.75153e+06	-1.75152e+06	6.048	0.00696	0.00367	0.0234756
TUBA1B	12	49521565	49525304	1	7e-06	1.1e-05	-1.75153e+06	-1.75152e+06	5.9529	0.00735	0.00367	0.0234956
BEST1	11	61717356	61731935	2	5e-06	6e-06	-1.75153e+06	-1.75152e+06	5.4207	0.00995	0.00369	0.0236262
FNIP2	4	159690182	159829202	4	6e-06	6e-06	-1.75153e+06	-1.75152e+06	5.9626	0.00731	0.0037	0.0236461
GMPS	3	155588325	155657150	5	1.7e-05	2e-05	-1.75153e+06	-1.75152e+06	6.363	0.00583	0.0037	0.0236487
LRRC8B	1	89989933	90063420	5	9e-06	9e-06	-1.75153e+06	-1.75152e+06	6.0314	0.00703	0.0037	0.0236602
VPS13C	15	62144588	62352664	5	6e-06	6e-06	-1.75153e+06	-1.75152e+06	6.3241	0.00596	0.0037	0.0236718
PC	11	66615993	66725847	3	1.8e-05	2e-05	-1.75153e+06	-1.75152e+06	5.4145	0.00998	0.00371	0.0236795
ZFP1	16	75182392	75206132	2	9e-06	1.2e-05	-1.75153e+06	-1.75152e+06	6.0026	0.00714	0.00372	0.0237357
CDH23	10	73156691	73575704	43	1.8e-05	1.2e-05	-1.75153e+06	-1.75152e+06	5.9839	0.00722	0.00372	0.0237536
C1orf111	1	162343515	162347017	3	1.3e-05	1.4e-05	-1.75153e+06	-1.75152e+06	6.0114	0.00711	0.00374	0.0238933
ZNF99	19	22934985	22966973	3	1.7e-05	1.9e-05	-1.75153e+06	-1.75152e+06	5.6704	0.00863	0.00375	0.0239309
PWWP2A	5	159502889	159546452	1	7e-06	1e-05	-1.75153e+06	-1.75152e+06	5.9045	0.00755	0.00376	0.0239799
TPSG1	16	1271651	1275254	1	7e-06	1.1e-05	-1.75153e+06	-1.75152e+06	5.98	0.00723	0.00377	0.0239951
OPRM1	6	154331631	154568001	16	1.1e-05	9e-06	-1.71508e+06	-1.71508e+06	6.0431	0.00698	0.00377	0.0240026
PSMD1	2	231921578	232037541	6	8e-06	7e-06	-1.75153e+06	-1.75152e+06	6.2446	0.00623	0.00378	0.0240438
YAF2	12	42550906	42632154	7	7e-06	6e-06	-1.75153e+06	-1.75152e+06	5.9035	0.00756	0.00378	0.0240438
REV3L	6	111620234	111804421	6	1.4e-05	1.4e-05	-1.75153e+06	-1.75152e+06	6.0346	0.00701	0.00379	0.024094
BCL7B	7	72950683	72972065	3	1.1e-05	1.2e-05	-1.75153e+06	-1.75152e+06	5.9583	0.00732	0.0038	0.0241529
TBPL2	14	55880928	55907263	4	6e-06	6e-06	-1.75153e+06	-1.75152e+06	5.6948	0.00851	0.0038	0.0241529
LYPD6	2	150186499	150330662	9	1.2e-05	1e-05	-1.75153e+06	-1.75152e+06	6.2317	0.00627	0.0038	0.0241756
SNRNP40	1	31732415	31769644	3	1e-05	1.2e-05	-1.75153e+06	-1.75152e+06	5.9814	0.00723	0.00381	0.0242167
CASP4	11	104813594	104839325	3	6e-06	6e-06	-1.75153e+06	-1.75152e+06	5.3713	0.0102	0.00382	0.0242278
CAPS2	12	75669759	75784681	6	5e-06	5e-06	-1.75153e+06	-1.75152e+06	5.8859	0.00763	0.00382	0.0242278
DCP1B	12	2055214	2113677	5	7e-06	7e-06	-1.75153e+06	-1.75152e+06	5.8787	0.00766	0.00383	0.0243203
SPATA32	17	43331760	43339479	3	8e-06	9e-06	-1.75153e+06	-1.75152e+06	5.9945	0.00718	0.00384	0.0243351
LOC100130451	2	214141277	214148929	2	6e-06	7e-06	-1.75153e+06	-1.75152e+06	6.216	0.00633	0.00384	0.0243351
PALMD	1	100111431	100160097	8	1.7e-05	1.6e-05	-1.75153e+06	-1.75152e+06	5.9673	0.00729	0.00384	0.0243628
TRAT1	3	108541631	108573714	7	8e-06	7e-06	-1.75153e+06	-1.75152e+06	6.2886	0.00608	0.00385	0.0243911
GCM1	6	52991759	53013624	7	1.1e-05	1.2e-05	-1.75153e+06	-1.75152e+06	6.0052	0.00713	0.00385	0.0243972
ZNF529	19	37034517	37096178	7	1.1e-05	1.1e-05	-1.75153e+06	-1.75152e+06	5.6258	0.00885	0.00386	0.0244381
SNRNP27	2	70121075	70132368	2	8e-06	1e-05	-1.75153e+06	-1.75152e+06	6.2018	0.00638	0.00387	0.0244825
SF3B2	11	65819264	65836382	2	1e-05	1.2e-05	-1.75153e+06	-1.75152e+06	5.3505	0.0104	0.00387	0.0244825
ZMYM6	1	35451766	35497569	2	2.1e-05	2.6e-05	-1.75153e+06	-1.75152e+06	5.948	0.00737	0.00389	0.0245841
ZFP82	19	36882861	36909550	2	1.2e-05	1.5e-05	-1.75153e+06	-1.75152e+06	5.6134	0.00891	0.00389	0.0245926
NCKIPSD	3	48700419	48723366	2	1.3e-05	1.7e-05	-1.75153e+06	-1.75152e+06	6.2668	0.00615	0.00389	0.0246138
PHF7	3	52444577	52457657	5	8e-06	8e-06	-1.75153e+06	-1.75152e+06	6.2628	0.00616	0.0039	0.0246571
LOC100506944	3	88387565	88516299	8	1.8e-05	1.8e-05	-1.75153e+06	-1.75152e+06	6.2621	0.00617	0.0039	0.0246574
GIT2	12	110367607	110434194	3	5e-06	6e-06	-1.75153e+06	-1.75152e+06	5.846	0.00781	0.00391	0.0246589
ZBBX	3	166958075	167098193	4	8e-06	9e-06	-1.75153e+06	-1.75152e+06	6.2598	0.00618	0.00391	0.0246693
C12orf79	12	92378752	92536447	16	1.2e-05	9e-06	-1.75153e+06	-1.75152e+06	5.8423	0.00782	0.00391	0.0246936
IL2	4	123372625	123377650	2	6e-06	7e-06	-1.75153e+06	-1.75152e+06	5.8684	0.00771	0.00392	0.0247248
TSSK1B	5	112768251	112770728	4	1.5e-05	1.4e-05	-1.75153e+06	-1.75152e+06	5.8358	0.00785	0.00392	0.0247263
FLT3LG	19	49977455	49989491	1	6e-06	1e-05	-1.75153e+06	-1.75152e+06	5.5964	0.009	0.00393	0.0247744
MTMR2	11	95566044	95657371	5	5e-06	5e-06	-1.75153e+06	-1.75152e+06	5.3244	0.0105	0.00394	0.024797
TECR	19	14640379	14676792	2	1.3e-05	1.7e-05	-1.75153e+06	-1.75152e+06	5.5938	0.00901	0.00394	0.024797
SLC22A23	6	3269207	3456954	20	1e-05	7e-06	-1.72237e+06	-1.72237e+06	5.9635	0.0073	0.00395	0.024835
SMIM14	4	39548917	39640481	6	1.9e-05	1.7e-05	-1.75153e+06	-1.75152e+06	5.8551	0.00777	0.00395	0.0248761
PCMT1	6	150070831	150132557	1	7e-06	1.1e-05	-1.75153e+06	-1.75152e+06	5.9583	0.00732	0.00396	0.0248786
PIP4K2C	12	57984942	57997211	2	7e-06	9e-06	-1.75153e+06	-1.75152e+06	5.8233	0.00791	0.00396	0.0248786
CCDC60	12	119772517	119978852	19	1.1e-05	8e-06	-1.75153e+06	-1.75152e+06	5.8231	0.00791	0.00396	0.0248786
FBP2	9	97321002	97356075	7	9e-06	8e-06	-1.66823e+06	-1.66823e+06	5.492	0.00955	0.00396	0.0248872
TSPAN18	11	44748731	44953978	19	1e-05	7e-06	-1.75153e+06	-1.75152e+06	5.3148	0.0106	0.00396	0.0248872
FBLN7	2	112895962	112945793	7	1.4e-05	1.2e-05	-1.75153e+06	-1.75152e+06	6.1566	0.00655	0.00397	0.02491
NRAP	10	115348583	115423829	10	9e-06	8e-06	-1.75153e+06	-1.75152e+06	5.8706	0.0077	0.00397	0.0249255
PIH1D1	19	49949550	49955266	2	5e-06	7e-06	-1.75153e+06	-1.75152e+06	5.5797	0.00908	0.00397	0.0249255
CD86	3	121774209	121839990	8	1.4e-05	1.2e-05	-1.75153e+06	-1.75152e+06	6.2284	0.00629	0.00398	0.024929
WAC	10	28821355	28912041	4	8e-06	8e-06	-1.75153e+06	-1.75152e+06	5.8687	0.00771	0.00398	0.024929
TRIM8	10	104403326	104418076	4	1.4e-05	1.8e-05	-1.75153e+06	-1.75152e+06	5.8646	0.00772	0.00399	0.024977
HSPD1	2	198351308	198364998	2	6e-06	7e-06	-1.75153e+06	-1.75152e+06	6.1479	0.00658	0.00399	0.024977
TMEM184C	4	148538539	148556674	1	7e-06	1e-05	-1.75153e+06	-1.75152e+06	5.8401	0.00783	0.00399	0.0249897
CAMKMT	2	44589043	44999731	12	1.6e-05	1.4e-05	-1.70574e+06	-1.70573e+06	6.1427	0.0066	0.004	0.0250171
POLR2G	11	62529011	62534187	1	9e-06	1.4e-05	-1.16845e+06	-1.16844e+06	5.301	0.0107	0.004	0.0250171
SHISA5	3	48509197	48542259	3	1.3e-05	1.4e-05	-1.75153e+06	-1.75152e+06	6.2172	0.00633	0.004	0.0250171
ATP2C1	3	130569327	130735556	6	8e-06	8e-06	-1.75153e+06	-1.75152e+06	6.2159	0.00633	0.004	0.0250254
CD55	1	207494817	207534311	2	6e-06	8e-06	-1.75153e+06	-1.75152e+06	5.8915	0.00761	0.00402	0.0251125
SYN3	22	32908539	33454377	37	1e-05	7e-06	-1.75153e+06	-1.75152e+06	5.6482	0.00874	0.00402	0.0251219
C1QL3	10	16555742	16564004	5	1.7e-05	1.8e-05	-1.75153e+06	-1.75152e+06	5.8473	0.0078	0.00403	0.0251452
PPP6R1	19	55741147	55770038	6	1.5e-05	1.7e-05	-1.75153e+06	-1.75152e+06	5.5574	0.0092	0.00403	0.0251516
CXXC4	4	105389463	105416058	4	6e-06	7e-06	-1.75153e+06	-1.75152e+06	5.8245	0.0079	0.00403	0.0251516
NFATC1	18	77155772	77289323	12	1.5e-05	1.1e-05	-1.75153e+06	-1.75152e+06	7.0704	0.00392	0.00404	0.0252073
SELO	22	50639408	50656045	2	5e-06	6e-06	-1.75153e+06	-1.75152e+06	5.6369	0.00879	0.00405	0.0252448
AGFG1	2	228336853	228425938	6	1e-05	1e-05	-1.75153e+06	-1.75152e+06	6.1174	0.00669	0.00406	0.0252879
ISM2	14	77940737	77965210	7	8e-06	8e-06	-1.75153e+06	-1.75152e+06	5.5882	0.00904	0.00406	0.0252898
PCBD1	10	72642037	72648541	2	5e-06	7e-06	-1.75153e+06	-1.75152e+06	5.8323	0.00787	0.00406	0.025298
LMX1B	9	129376722	129463311	9	1.2e-05	1e-05	-1.75153e+06	-1.75152e+06	5.4537	0.00976	0.00406	0.0253086
ALDH3B2	11	67429633	67448685	3	6e-06	7e-06	-1.75153e+06	-1.75152e+06	5.2757	0.0108	0.00407	0.0253211
BTBD9	6	38136227	38608202	28	1.3e-05	1e-05	-1.7319e+06	-1.7319e+06	5.9057	0.00755	0.00408	0.0253816
CPNE1	20	34213953	34252878	3	2e-05	2.1e-05	-1.75153e+06	-1.75152e+06	6.1307	0.00664	0.00408	0.0253816
BLOC1S5	6	8013800	8064647	8	8e-06	8e-06	-1.75153e+06	-1.75152e+06	5.8994	0.00757	0.00409	0.0254606
TTLL6	17	46839593	46894469	3	9e-06	1e-05	-1.75153e+06	-1.75152e+06	5.88	0.00766	0.0041	0.0254606
HJURP	2	234745486	234763212	6	7e-06	7e-06	-1.75153e+06	-1.75152e+06	6.0974	0.00677	0.0041	0.0254898
N4BP2	4	40058524	40159872	5	1.4e-05	1.2e-05	-1.75153e+06	-1.75152e+06	5.7947	0.00804	0.00411	0.0255028
FAM170A	5	118965254	118971517	3	9e-06	1.1e-05	-1.75153e+06	-1.75152e+06	5.7572	0.00821	0.00411	0.0255518
PCDH12	5	141323150	141338627	3	6e-06	6e-06	-1.75153e+06	-1.75152e+06	5.7484	0.00825	0.00414	0.0256797
LHPP	10	126150341	126302710	18	1.7e-05	1.3e-05	-1.75153e+06	-1.75152e+06	5.7978	0.00802	0.00414	0.0257
SLC9A9	3	142984063	143567373	56	1e-05	7e-06	-1.75153e+06	-1.75152e+06	6.1514	0.00657	0.00414	0.0257
SETD7	4	140427192	140477577	6	1e-05	1.1e-05	-1.75153e+06	-1.75152e+06	5.7738	0.00813	0.00416	0.0257916
CHST4	16	71560023	71572493	3	1.2e-05	1.3e-05	-1.75153e+06	-1.75152e+06	5.8022	0.008	0.00416	0.0258076
CRTAP	3	33155450	33189265	4	1.3e-05	1.2e-05	-1.75153e+06	-1.75152e+06	6.1388	0.00661	0.00417	0.0258383
PGAP3	17	37827375	37844310	3	1.2e-05	1.4e-05	-1.75153e+06	-1.75152e+06	5.8479	0.0078	0.00417	0.0258383
CAPN1	11	64948686	64979477	3	7e-06	8e-06	-1.75153e+06	-1.75152e+06	5.2351	0.0111	0.00418	0.025876
ANKRD13C	1	70724685	70820471	5	1e-05	1e-05	-1.75153e+06	-1.75152e+06	5.8222	0.00791	0.00418	0.0258968
PPM1H	12	63037762	63328665	33	1e-05	7e-06	-1.75153e+06	-1.75152e+06	5.7263	0.00836	0.00419	0.0259109
CAMKK2	12	121675495	121736111	6	1.1e-05	1e-05	-1.75153e+06	-1.75152e+06	5.7235	0.00837	0.00419	0.0259372
FAM53B	10	126307861	126432930	5	9e-06	9e-06	-1.75153e+06	-1.75152e+06	5.7757	0.00812	0.0042	0.0259372
RNLS	10	90033621	90343611	14	1.1e-05	9e-06	-1.75153e+06	-1.75152e+06	5.7713	0.00815	0.00421	0.0259848
SYNJ2BP	14	70833213	70883807	11	1e-05	9e-06	-1.70158e+06	-1.70157e+06	5.5302	0.00935	0.00421	0.0259848
DNAJC15	13	43597362	43683306	2	5e-06	7e-06	-1.75153e+06	-1.75152e+06	5.1549	0.0116	0.00421	0.0259848
BYSL	6	41888965	41900784	4	9e-06	1e-05	-1.61416e+06	-1.61416e+06	5.8493	0.00779	0.00422	0.0259968
MMP21	10	127455022	127464390	3	7e-06	9e-06	-1.56837e+06	-1.56837e+06	5.7673	0.00816	0.00422	0.0259968
SYNJ2BP-COX16	14	70791798	70883807	11	1e-05	9e-06	-1.70158e+06	-1.70157e+06	5.5266	0.00936	0.00422	0.0259968
BIN2	12	51674822	51718446	4	1.6e-05	2.1e-05	-1.75153e+06	-1.75152e+06	5.7144	0.00841	0.00422	0.0259968
ZCCHC17	1	31769832	31838569	4	1.6e-05	2.3e-05	-1.75153e+06	-1.75152e+06	5.8088	0.00797	0.00422	0.0259968
MAPK6	15	52296377	52358462	3	5e-06	6e-06	-1.75153e+06	-1.75152e+06	6.0943	0.00678	0.00422	0.0260064
SDHAF3	7	96745905	96811075	3	1e-05	1.1e-05	-1.75153e+06	-1.75152e+06	5.7761	0.00812	0.00423	0.0260327
ITGAE	17	3617919	3704537	6	6e-06	6e-06	-1.75153e+06	-1.75152e+06	5.8244	0.0079	0.00423	0.0260362
AJAP1	1	4715105	4843851	12	1e-05	8e-06	-1.75153e+06	-1.75152e+06	5.8017	0.00801	0.00423	0.0260665
ZW10	11	113603905	113644485	2	7e-06	8e-06	-1.75153e+06	-1.75152e+06	5.2149	0.0112	0.00424	0.0260665
ZNF606	19	58488440	58514714	3	1e-05	1.3e-05	-1.75153e+06	-1.75152e+06	5.4757	0.00964	0.00424	0.0260952
RAD54B	8	95384188	95487343	4	7e-06	8e-06	-1.75153e+06	-1.75152e+06	5.8984	0.00758	0.00426	0.0261829
UROS	10	127474091	127511837	3	7e-06	8e-06	-1.75153e+06	-1.75152e+06	5.7474	0.00826	0.00426	0.0262046
ZMIZ1	10	80828751	81076285	19	1.5e-05	1.1e-05	-1.75153e+06	-1.75152e+06	5.7467	0.00826	0.00427	0.0262046
USP48	1	22004791	22109688	5	1.6e-05	1.5e-05	-1.75153e+06	-1.75152e+06	5.7885	0.00807	0.00427	0.0262046
TMEM107	17	8076296	8079723	1	6e-06	1e-05	-1.75153e+06	-1.75152e+06	5.8081	0.00798	0.00427	0.0262046
GSE1	16	85203152	85709812	27	1.7e-05	1.1e-05	-1.75153e+06	-1.75152e+06	5.7575	0.00821	0.00427	0.0262117
MYH3	17	10531843	10560626	4	1.4e-05	1.5e-05	-1.75153e+06	-1.75152e+06	5.8043	0.00799	0.00428	0.0262344
ENAH	1	225674534	225840845	5	1.6e-05	1.6e-05	-1.75153e+06	-1.75152e+06	5.7847	0.00808	0.00428	0.0262344
DNAJC3	13	96329393	96447243	5	8e-06	8e-06	-1.75153e+06	-1.75152e+06	5.1291	0.0118	0.00428	0.0262409
TMEM161B	5	87485450	87564665	6	7e-06	7e-06	-1.65995e+06	-1.65995e+06	5.6919	0.00852	0.00428	0.0262455
RANGAP1	22	41640781	41682255	1	6e-06	1e-05	-1.75153e+06	-1.75152e+06	5.5389	0.0093	0.00429	0.0262899
RALBP1	18	9475530	9538106	7	1.5e-05	1.3e-05	-1.75153e+06	-1.75152e+06	6.9365	0.00422	0.0043	0.0263625
DYNAP	18	52258390	52266724	4	1.2e-05	1.3e-05	-1.75153e+06	-1.75152e+06	6.9289	0.00424	0.00432	0.0264479
CCDC39	3	180331360	180397300	2	5e-06	6e-06	-1.75153e+06	-1.75152e+06	6.0703	0.00687	0.00433	0.026482
DYRK1A	21	38739859	38887679	8	1.2e-05	1.1e-05	-1.75153e+06	-1.75152e+06	5.8919	0.00761	0.00433	0.026482
TUSC3	8	15397596	15624158	13	1.2e-05	1.5e-05	-1.75153e+06	-1.75152e+06	5.8646	0.00772	0.00434	0.0265326
GAPT	5	57787262	57792185	2	1.4e-05	1.8e-05	-1.75153e+06	-1.75152e+06	5.67	0.00863	0.00434	0.0265326
KIAA1467	12	13197300	13236383	3	6e-06	7e-06	-1.75153e+06	-1.75152e+06	5.6643	0.00866	0.00434	0.0265378
KIF5B	10	32297938	32345371	3	6e-06	6e-06	-1.75153e+06	-1.75152e+06	5.7139	0.00842	0.00435	0.0265492
SUFU	10	104263719	104393214	3	1e-05	1.3e-05	-1.75153e+06	-1.75152e+06	5.7139	0.00842	0.00435	0.0265492
RBX1	22	41347351	41369019	2	1.4e-05	1.8e-05	-1.75153e+06	-1.75152e+06	5.5116	0.00945	0.00436	0.0266257
ZNF812	19	9800189	9811493	2	8e-06	1e-05	-1.75153e+06	-1.75152e+06	5.4311	0.00989	0.00436	0.0266283
GPATCH1	19	33571786	33621318	2	7e-06	9e-06	-1.75153e+06	-1.75152e+06	5.4299	0.0099	0.00437	0.0266389
SOHLH2	13	36742345	36788752	7	1.2e-05	1.1e-05	-1.75153e+06	-1.75152e+06	5.0914	0.012	0.00439	0.0267592
YTHDC2	5	112849391	112930984	5	7e-06	6e-06	-1.75153e+06	-1.75152e+06	5.6497	0.00873	0.00439	0.0267868
PAPOLA	14	96968713	97033453	4	1.5e-05	1.5e-05	-1.75153e+06	-1.75152e+06	5.4591	0.00973	0.0044	0.0267906
SF3A3	1	38422647	38456019	2	5e-06	7e-06	-1.75153e+06	-1.75152e+06	5.7353	0.00831	0.0044	0.0268164
BAP1	3	52435020	52444121	4	7e-06	7e-06	-1.75153e+06	-1.75152e+06	6.0382	0.007	0.0044	0.0268164
AKIRIN2	6	88384578	88411985	4	7e-06	7e-06	-1.75153e+06	-1.75152e+06	5.7701	0.00815	0.00441	0.0268658
RBM25	14	73525221	73588749	3	8e-06	9e-06	-1.75153e+06	-1.75152e+06	5.4521	0.00977	0.00442	0.026869
ZSCAN9	6	28193029	28201265	5	3.5e-05	3.9e-05	-1.75153e+06	-1.75152e+06	5.7668	0.00817	0.00442	0.0268976
OSBPL5	11	3108345	3186582	8	1.4e-05	1.2e-05	-1.75153e+06	-1.75152e+06	5.1463	0.0116	0.00444	0.0269695
VTI1A	10	114206756	114578503	19	1.3e-05	1e-05	-1.75153e+06	-1.75152e+06	5.6774	0.00859	0.00444	0.026989
ADGRV1	5	89854617	90460254	33	1.9e-05	1.5e-05	-1.73488e+06	-1.73487e+06	5.6278	0.00884	0.00445	0.0270608
CNGA3	2	98962618	99015064	4	1.2e-05	1.4e-05	-1.75153e+06	-1.75152e+06	5.9488	0.00736	0.00446	0.027093
EGLN1	1	231499497	231560790	2	1.5e-05	1.8e-05	-1.75153e+06	-1.75152e+06	5.7096	0.00844	0.00447	0.0271434
PRKACB	1	84543745	84704181	4	7e-06	7e-06	-1.75153e+06	-1.75152e+06	5.709	0.00844	0.00447	0.0271434
FBXO15	18	71740588	71815100	4	9e-06	9e-06	-1.75153e+06	-1.75152e+06	6.8545	0.00442	0.00448	0.0271531
DONSON	21	34937165	34961019	4	7e-06	7e-06	-1.75153e+06	-1.75152e+06	5.832	0.00787	0.00448	0.0271604
HMOX2	16	4524719	4560348	3	5e-06	6e-06	-1.56837e+06	-1.56837e+06	5.6715	0.00862	0.00448	0.0271889
TRIM35	8	27142404	27168834	2	8e-06	1.1e-05	-1.75153e+06	-1.75152e+06	5.8018	0.008	0.0045	0.0272525
STK32B	4	5053527	5502728	41	1.7e-05	1.2e-05	-1.75153e+06	-1.75152e+06	5.6464	0.00875	0.00451	0.0272967
GALT	9	34646586	34650595	3	8e-06	9e-06	-1.75153e+06	-1.75152e+06	5.2926	0.0107	0.00453	0.0274099
POU1F1	3	87308783	87325737	3	5e-06	6e-06	-1.75153e+06	-1.75152e+06	5.9852	0.00721	0.00453	0.0274364
DCXR	17	79993757	79995573	2	6e-06	7e-06	-1.75153e+06	-1.75152e+06	5.7029	0.00847	0.00453	0.0274375
RBM14-RBM4	11	66384053	66413944	2	8e-06	1.1e-05	-1.75153e+06	-1.75152e+06	5.1112	0.0119	0.00454	0.0274639
RBM14	11	66384053	66397405	2	8e-06	1.1e-05	-1.75153e+06	-1.75152e+06	5.1112	0.0119	0.00454	0.0274639
MYH11	16	15796992	15950887	12	1e-05	8e-06	-1.70294e+06	-1.70293e+06	5.6406	0.00877	0.00456	0.027592
LYPLAL1	1	219347192	219386207	3	7e-06	8e-06	-1.75153e+06	-1.75152e+06	5.6728	0.00862	0.00457	0.0276094
DCAF12	9	34086381	34126771	3	9e-06	1e-05	-1.75153e+06	-1.75152e+06	5.2765	0.0108	0.00457	0.0276376
ZAR1	4	48492269	48496406	3	6e-06	8e-06	-1.75153e+06	-1.75152e+06	5.6208	0.00887	0.00458	0.0276495
PTPRK	6	128289924	128841870	18	1e-05	8e-06	-1.75153e+06	-1.75152e+06	5.7031	0.00847	0.00459	0.0277043
PMFBP1	16	72152996	72206349	6	2e-05	1.8e-05	-1.75153e+06	-1.75152e+06	5.6298	0.00883	0.00459	0.0277125
GYPC	2	127413426	127454251	3	1e-05	1.1e-05	-1.75153e+06	-1.75152e+06	5.8958	0.00759	0.0046	0.027728
SPINT2	19	38755098	38783254	4	1.1e-05	1.3e-05	-1.75153e+06	-1.75152e+06	5.3409	0.0104	0.00462	0.0278617
SERTAD2	2	64858755	64978048	5	1.6e-05	1.5e-05	-1.75153e+06	-1.75152e+06	5.8852	0.00763	0.00462	0.02787
FAM45A	10	120863594	120897496	1	6e-06	1e-05	-1.75153e+06	-1.75152e+06	5.6069	0.00894	0.00462	0.02787
CPSF7	11	61170120	61197464	2	5e-06	6e-06	-1.75153e+06	-1.75152e+06	5.0835	0.0121	0.00463	0.02787
SLC29A4	7	5322561	5343704	3	1.2e-05	1.6e-05	-1.75153e+06	-1.75152e+06	5.6206	0.00888	0.00463	0.0278878
PPAPDC2	9	4662294	4665274	2	7e-06	8e-06	-1.75153e+06	-1.75152e+06	5.2573	0.0109	0.00463	0.0278906
ATXN1	6	16299343	16761721	42	2.6e-05	1.8e-05	-1.73764e+06	-1.73764e+06	5.6856	0.00855	0.00464	0.0278906
ZNF839	14	102783714	102809511	3	7e-06	7e-06	-1.75153e+06	-1.75152e+06	5.3738	0.0102	0.00464	0.0278906
ZBTB14	18	5289018	5297052	3	7e-06	8e-06	-1.75153e+06	-1.75152e+06	6.7773	0.00462	0.00464	0.0279174
TMEM238	19	55890612	55895627	2	6e-06	7e-06	-1.75153e+06	-1.75152e+06	5.3304	0.0105	0.00465	0.027958
FAM161A	2	62051983	62081278	5	9e-06	8e-06	-1.75153e+06	-1.75152e+06	5.8709	0.0077	0.00466	0.0280112
CRYBG3	3	97540537	97663830	2	5e-06	6e-06	-1.75153e+06	-1.75152e+06	5.929	0.00745	0.00467	0.0280625
MRPS33	7	140705961	140714781	1	6e-06	1e-05	-1.75153e+06	-1.75152e+06	5.6017	0.00897	0.00468	0.0281205
CTC1	17	8128139	8151413	7	1e-05	1e-05	-1.75153e+06	-1.75152e+06	5.6416	0.00877	0.0047	0.0281898
SCN2A	2	165986659	166248820	20	1.1e-05	9e-06	-1.66911e+06	-1.6691e+06	5.8555	0.00776	0.0047	0.0282164
TMEM127	2	96915946	96931751	1	7e-06	1e-05	-1.75153e+06	-1.75152e+06	5.8508	0.00778	0.00471	0.0282674
SLC26A5	7	102993177	103086624	7	7e-06	7e-06	-1.75153e+06	-1.75152e+06	5.5899	0.00903	0.00472	0.0282674
FLVCR1	1	213031597	213072705	5	7e-06	7e-06	-1.75153e+06	-1.75152e+06	5.619	0.00888	0.00472	0.0282674
POMGNT2	3	43120721	43147575	2	1e-05	1.2e-05	-1.75153e+06	-1.75152e+06	5.9077	0.00754	0.00473	0.0283173
CENPJ	13	25456412	25497027	1	6e-06	9e-06	-1.75153e+06	-1.75152e+06	4.978	0.0128	0.00473	0.0283409
FAM3D	3	58619670	58652575	5	1e-05	1e-05	-1.75153e+06	-1.75152e+06	5.9031	0.00756	0.00474	0.0283674
TCTN1	12	111051832	111086935	2	5e-06	7e-06	-1.75153e+06	-1.75152e+06	5.5127	0.00944	0.00475	0.0284043
PLA2G6	22	38507502	38577857	5	1.4e-05	1.4e-05	-1.75153e+06	-1.75152e+06	5.3701	0.0102	0.00475	0.0284043
TNFAIP8	5	118604418	118730294	16	1.3e-05	1.1e-05	-1.75153e+06	-1.75152e+06	5.5229	0.00938	0.00475	0.0284092
MCTP2	15	94774772	95027181	24	1e-05	8e-06	-1.75153e+06	-1.75152e+06	5.8802	0.00766	0.00477	0.0285074
CASD1	7	94138838	94186331	5	1e-05	1e-05	-1.75153e+06	-1.75152e+06	5.5704	0.00913	0.00477	0.0285129
P2RY13	3	151044096	151047337	5	1e-05	9e-06	-1.75153e+06	-1.75152e+06	5.8833	0.00764	0.00479	0.0286128
ALDH6A1	14	74524365	74551196	3	9e-06	1e-05	-1.75153e+06	-1.75152e+06	5.317	0.0106	0.0048	0.0286924
IP6K2	3	48725436	48754711	2	1.3e-05	1.6e-05	-1.75153e+06	-1.75152e+06	5.8743	0.00768	0.00481	0.0287318
CLDN11	3	170136653	170152479	2	1.4e-05	1.7e-05	-1.75153e+06	-1.75152e+06	5.8726	0.00769	0.00482	0.0287486
SMYD4	17	1682829	1733175	7	1.5e-05	1.4e-05	-1.75153e+06	-1.75152e+06	5.5935	0.00901	0.00483	0.0288065
EXO5	1	40974391	40982228	2	2.7e-05	3.3e-05	-1.75153e+06	-1.75152e+06	5.5786	0.00909	0.00483	0.0288065
SMIM5	17	73629514	73637486	1	6e-06	1e-05	-1.75153e+06	-1.75152e+06	5.5912	0.00903	0.00483	0.0288256
SEZ6L2	16	29882480	29910585	3	5e-06	6e-06	-1.75153e+06	-1.75152e+06	5.5363	0.00931	0.00484	0.0288608
C18orf25	18	43753519	43846955	3	7e-06	8e-06	-1.56837e+06	-1.56837e+06	6.6882	0.00485	0.00484	0.0288608
UQCC3	11	62439126	62441162	1	6e-06	9e-06	-1.75153e+06	-1.75152e+06	5.0129	0.0126	0.00485	0.0288691
GYLTL1B	11	45943172	45950647	1	6e-06	9e-06	-1.75153e+06	-1.75152e+06	5.0129	0.0126	0.00485	0.0288691
DBX1	11	20177760	20181870	3	9e-06	1.2e-05	-1.75153e+06	-1.75152e+06	5.0128	0.0126	0.00485	0.0288691
SLC9A8	20	48429250	48508779	8	8e-06	7e-06	-1.75153e+06	-1.75152e+06	5.8138	0.00795	0.00485	0.0288691
GPR151	5	145894417	145895676	2	9e-06	1.1e-05	-1.75153e+06	-1.75152e+06	5.4867	0.00958	0.00486	0.0288839
ARF1	1	228270361	228286913	2	1.2e-05	1.5e-05	-1.75153e+06	-1.75152e+06	5.5687	0.00914	0.00486	0.0288839
RARRES3	11	63304273	63313930	3	6e-06	7e-06	-1.75153e+06	-1.75152e+06	5.009	0.0126	0.00486	0.02891
CTPS1	1	41445007	41478237	4	1e-05	1e-05	-1.75153e+06	-1.75152e+06	5.5647	0.00916	0.00487	0.0289314
HOOK3	8	42752033	42885682	2	1.2e-05	1.5e-05	-1.75153e+06	-1.75152e+06	5.6595	0.00868	0.00487	0.0289433
IMMP2L	7	110303106	111202588	18	1e-05	9e-06	-1.75153e+06	-1.75152e+06	5.5317	0.00934	0.00488	0.0289771
HYAL2	3	50355221	50360281	1	7e-06	1e-05	-1.75153e+06	-1.75152e+06	5.8455	0.00781	0.00489	0.0290103
TMEM97	17	26646121	26655711	3	5e-06	6e-06	-1.75153e+06	-1.75152e+06	5.5678	0.00915	0.0049	0.0290731
GLT8D1	3	52728500	52740099	3	1.1e-05	1.2e-05	-1.75153e+06	-1.75152e+06	5.8371	0.00785	0.00491	0.0291021
GNL3	3	52719936	52728513	3	1.1e-05	1.2e-05	-1.75153e+06	-1.75152e+06	5.8371	0.00785	0.00491	0.0291021
GPR155	2	175296299	175351816	4	8e-06	9e-06	-1.75153e+06	-1.75152e+06	5.779	0.00811	0.00491	0.0291021
DYRK2	12	68042512	68056444	3	7e-06	8e-06	-1.75153e+06	-1.75152e+06	5.4529	0.00977	0.00492	0.0291021
INTS5	11	62414320	62420774	1	6e-06	9e-06	-1.75153e+06	-1.75152e+06	4.9929	0.0127	0.00492	0.0291021
METTL12	11	62432725	62434923	1	6e-06	9e-06	-1.75153e+06	-1.75152e+06	4.9929	0.0127	0.00492	0.0291021
LBHD1	11	62430289	62439241	1	6e-06	9e-06	-1.75153e+06	-1.75152e+06	4.9929	0.0127	0.00492	0.0291021
KIAA2012	2	202937978	203061886	13	1.2e-05	1.1e-05	-1.75153e+06	-1.75152e+06	5.7757	0.00812	0.00492	0.0291086
UQCRC1	3	48636432	48647391	1	7e-06	1e-05	-1.75153e+06	-1.75152e+06	5.8294	0.00788	0.00493	0.0291623
MROH8	20	35729629	35807974	3	1e-05	1.1e-05	-1.75153e+06	-1.75152e+06	5.7804	0.0081	0.00494	0.0292184
TRPV2	17	16318856	16340317	4	8e-06	9e-06	-1.75153e+06	-1.75152e+06	5.5519	0.00923	0.00494	0.0292187
ZKSCAN2	16	25247322	25269210	3	7e-06	9e-06	-1.75153e+06	-1.75152e+06	5.4999	0.00951	0.00494	0.0292187
GALNT18	11	11292421	11643561	44	1e-05	8e-06	-1.75153e+06	-1.75152e+06	4.9812	0.0128	0.00496	0.0292651
WWP1	8	87354965	87480181	5	7e-06	7e-06	-1.75153e+06	-1.75152e+06	5.6295	0.00883	0.00496	0.0292651
ZCRB1	12	42705888	42719932	2	5e-06	7e-06	-1.75153e+06	-1.75152e+06	5.438	0.00985	0.00496	0.0292665
KSR2	12	117890817	118406399	35	1.3e-05	8e-06	-1.73487e+06	-1.73486e+06	5.4375	0.00985	0.00496	0.0292665
SLFNL1	1	41481269	41489116	4	1e-05	1e-05	-1.75153e+06	-1.75152e+06	5.5299	0.00935	0.00497	0.0293165
SPATC1L	21	47581062	47605167	6	1e-05	1e-05	-1.56277e+06	-1.56277e+06	5.6459	0.00875	0.00498	0.0293404
ERMARD	6	170151718	170181680	9	6e-06	5e-06	-1.75153e+06	-1.75152e+06	5.5636	0.00917	0.00498	0.0293404
CHRNB4	15	78916636	78933587	3	8e-06	1.1e-05	-1.75153e+06	-1.75152e+06	5.8022	0.008	0.00498	0.0293708
GADD45A	1	68150860	68154021	3	1.1e-05	1.1e-05	-1.75153e+06	-1.75152e+06	5.523	0.00938	0.00499	0.0293866
B4GALT6	18	29202209	29306560	5	9e-06	8e-06	-1.75153e+06	-1.75152e+06	6.6251	0.00503	0.00499	0.0293866
H2AFV	7	44866488	44887725	2	1.4e-05	1.7e-05	-1.75153e+06	-1.75152e+06	5.4927	0.00955	0.00499	0.0293866
PPP4R4	14	94640649	94746092	2	6e-06	8e-06	-1.75153e+06	-1.75152e+06	5.2546	0.0109	0.00499	0.0293866
NLRP11	19	56296763	56348128	13	1e-05	8e-06	-1.70667e+06	-1.70667e+06	5.2175	0.0112	0.005	0.0293876
NOTO	2	73429386	73438340	4	1e-05	9e-06	-1.75153e+06	-1.75152e+06	5.7478	0.00825	0.005	0.0293886
NRTN	19	5823818	5828335	1	6e-06	1e-05	-1.75153e+06	-1.75152e+06	5.2143	0.0112	0.00501	0.0293935
FUT6	19	5830637	5839764	1	6e-06	1e-05	-1.75153e+06	-1.75152e+06	5.2143	0.0112	0.00501	0.0293935
PRR14L	22	32077333	32146120	3	1.1e-05	1.3e-05	-1.75153e+06	-1.75152e+06	5.2811	0.0108	0.00501	0.0293935
IQCF5	3	51907737	51909600	2	6e-06	8e-06	-1.75153e+06	-1.75152e+06	5.8008	0.00801	0.00501	0.0293935
KIAA1324L	7	86506222	86689014	7	6e-06	6e-06	-1.75153e+06	-1.75152e+06	5.4881	0.00957	0.00501	0.0293935
TANK	2	161993438	162092687	5	9e-06	9e-06	-1.75153e+06	-1.75152e+06	5.7427	0.00828	0.00501	0.0293937
P2RY12	3	151054631	151102600	6	1e-05	1e-05	-1.75153e+06	-1.75152e+06	5.7986	0.00802	0.00501	0.0293937
PCIF1	20	44563313	44576732	4	6e-06	6e-06	-1.75153e+06	-1.75152e+06	5.7532	0.00823	0.00502	0.0293937
HIST1H2BB	6	26043455	26043885	3	1.7e-05	1.9e-05	-1.75153e+06	-1.75152e+06	5.5504	0.00924	0.00502	0.0293937
HIST1H3C	6	26045639	26046097	3	1.7e-05	1.9e-05	-1.75153e+06	-1.75152e+06	5.5504	0.00924	0.00502	0.0293937
SARS2	19	39405904	39421536	2	1.1e-05	1.4e-05	-1.75153e+06	-1.75152e+06	5.2079	0.0112	0.00503	0.0294445
DDN	12	49388933	49393088	2	8e-06	1e-05	-1.75153e+06	-1.75152e+06	5.4122	0.01	0.00503	0.0294794
ITFG3	16	284758	318960	4	7e-06	7e-06	-1.75153e+06	-1.75152e+06	5.4653	0.0097	0.00504	0.0295156
EPHB1	3	134514099	134979309	33	1e-05	7e-06	-1.75153e+06	-1.75152e+06	5.7871	0.00807	0.00504	0.0295156
TMPRSS5	11	113558268	113577151	3	7e-06	8e-06	-1.75153e+06	-1.75152e+06	4.9544	0.013	0.00505	0.0295156
ZNF19	16	71507976	71598992	5	9e-06	9e-06	-1.75153e+06	-1.75152e+06	5.4632	0.00971	0.00505	0.0295288
KCNT1	9	138594031	138684993	6	9e-06	8e-06	-1.75153e+06	-1.75152e+06	5.127	0.0118	0.00506	0.0295546
FRS3	6	41737914	41747643	3	5e-06	5e-06	-1.75153e+06	-1.75152e+06	5.5363	0.00931	0.00506	0.0295546
PFKM	12	48499656	48540187	3	1.4e-05	1.4e-05	-1.75153e+06	-1.75152e+06	5.4034	0.01	0.00506	0.0295555
TMEM244	6	130152389	130182416	7	1.7e-05	1.6e-05	-1.66823e+06	-1.66823e+06	5.5348	0.00932	0.00506	0.0295555
NELL1	11	20691117	21597232	79	1e-05	8e-06	-1.73024e+06	-1.73023e+06	4.9488	0.0131	0.00506	0.0295555
ZRANB3	2	135954539	136288806	3	1.2e-05	1.3e-05	-1.75153e+06	-1.75152e+06	5.7243	0.00837	0.00506	0.0295555
SALL3	18	76740275	76759770	1	7e-06	1.1e-05	-1.75153e+06	-1.75152e+06	6.5937	0.00512	0.00507	0.0295555
FHIT	3	59735036	61237133	146	2.8e-05	1.6e-05	-1.74776e+06	-1.74776e+06	5.7785	0.00811	0.00507	0.0295555
MTF2	1	93544792	93604638	4	6e-06	6e-06	-1.75153e+06	-1.75152e+06	5.4919	0.00955	0.00508	0.029622
TULP1	6	35465651	35480715	2	9e-06	1.1e-05	-1.75153e+06	-1.75152e+06	5.5277	0.00936	0.00508	0.029622
GNRH2	20	3024268	3026391	2	1.1e-05	1.3e-05	-1.75153e+06	-1.75152e+06	5.7254	0.00836	0.00509	0.0296509
MRPS26	20	3026675	3028896	2	1.1e-05	1.3e-05	-1.75153e+06	-1.75152e+06	5.7254	0.00836	0.00509	0.0296509
TGFBR3	1	92145900	92371559	27	1.3e-05	1e-05	-1.72993e+06	-1.72993e+06	5.4885	0.00957	0.00509	0.0296509
IL11	19	55875750	55881831	1	6e-06	1e-05	-1.75153e+06	-1.75152e+06	5.1839	0.0114	0.0051	0.0296917
FAM71E2	19	55866276	55874620	1	6e-06	1e-05	-1.75153e+06	-1.75152e+06	5.1839	0.0114	0.0051	0.0296917
ADM	11	10326642	10328923	2	5e-06	6e-06	-1.75153e+06	-1.75152e+06	4.9368	0.0131	0.00511	0.0296937
ZBTB7B	1	154975106	154991001	2	5e-06	7e-06	-1.75153e+06	-1.75152e+06	5.4834	0.0096	0.00511	0.0296992
FRMPD2	10	49364602	49482941	6	6e-06	6e-06	-1.65435e+06	-1.65434e+06	5.4337	0.00988	0.00511	0.0297187
RAG1	11	36532053	36601312	6	1.4e-05	1.5e-05	-1.75153e+06	-1.75152e+06	4.9327	0.0132	0.00512	0.0297451
PBRM1	3	52579368	52719866	5	4.8e-05	4.7e-05	-1.75153e+06	-1.75152e+06	5.7575	0.00821	0.00513	0.0297715
GCC2	2	109065577	109125854	3	6e-06	8e-06	-1.75153e+06	-1.75152e+06	5.7008	0.00848	0.00513	0.0298002
POMK	8	42948649	42978323	2	7e-06	9e-06	-1.75153e+06	-1.75152e+06	5.5644	0.00916	0.00514	0.0298452
VPS8	3	184529925	184770402	3	1.1e-05	1.4e-05	-1.75153e+06	-1.75152e+06	5.7495	0.00825	0.00515	0.0298704
FAM173B	5	10225619	10250145	4	6e-06	6e-06	-1.75153e+06	-1.75152e+06	5.3905	0.0101	0.00515	0.0298775
ACAP3	1	1227764	1243304	3	1.9e-05	2.5e-05	-1.55717e+06	-1.55716e+06	5.4665	0.00969	0.00516	0.0299145
KIAA0754	1	39875176	39882154	1	6e-06	1e-05	-1.75153e+06	-1.75152e+06	5.466	0.0097	0.00516	0.0299145
MPO	17	56347217	56358296	2	1.4e-05	1.7e-05	-1.75153e+06	-1.75152e+06	5.475	0.00965	0.00517	0.0299483
POLN	4	2073645	2243848	5	5e-06	5e-06	-1.75153e+06	-1.75152e+06	5.4213	0.00995	0.00519	0.0300609
CD226	18	67530192	67624412	11	6e-06	5e-06	-1.75153e+06	-1.75152e+06	6.5381	0.00528	0.0052	0.0301242
TNNC2	20	44451853	44455953	2	1.4e-05	1.9e-05	-1.75153e+06	-1.75152e+06	5.6837	0.00856	0.00521	0.0301608
PTCH2	1	45285516	45309226	3	7e-06	8e-06	-1.75153e+06	-1.75152e+06	5.4459	0.00981	0.00522	0.0302205
LRRIQ3	1	74491699	74663871	5	1.9e-05	1.8e-05	-1.75153e+06	-1.75152e+06	5.4436	0.00982	0.00523	0.0302513
WDR45B	17	80572438	80606411	5	7e-06	7e-06	-1.75153e+06	-1.75152e+06	5.4501	0.00978	0.00524	0.0303202
SYNPO2	4	119809996	119982402	17	1.4e-05	1.1e-05	-1.71921e+06	-1.7192e+06	5.4021	0.0101	0.00525	0.0303647
ILKAP	2	239079043	239112343	2	1.1e-05	1.4e-05	-1.75153e+06	-1.75152e+06	5.6579	0.00869	0.00526	0.0303897
POLD4	11	67118236	67121067	1	6e-06	9e-06	-1.75153e+06	-1.75152e+06	4.8888	0.0135	0.00527	0.0304602
C17orf105	17	41857803	41862054	2	6e-06	7e-06	-1.75153e+06	-1.75152e+06	5.4389	0.00985	0.00528	0.0304648
DUSP3	17	41843489	41856368	2	6e-06	7e-06	-1.75153e+06	-1.75152e+06	5.4389	0.00985	0.00528	0.0304648
SPAG4	20	34203776	34208967	3	1.8e-05	1.9e-05	-1.75153e+06	-1.75152e+06	5.6586	0.00869	0.00528	0.0304787
LOC101928621	4	1317222	1319906	3	5e-06	6e-06	-1.75153e+06	-1.75152e+06	5.3929	0.0101	0.00528	0.0304787
MLIP	6	53883714	54131078	8	8e-06	7e-06	-1.75153e+06	-1.75152e+06	5.4601	0.00973	0.00529	0.0304909
CCT2	12	69979206	70010595	4	8e-06	9e-06	-1.75153e+06	-1.75152e+06	5.3274	0.0105	0.00529	0.0304961
PSMD3	17	38137021	38154213	3	1e-05	1.1e-05	-1.75153e+06	-1.75152e+06	5.4342	0.00987	0.00529	0.0304961
COPZ1	12	54718874	54745635	1	6e-06	1e-05	-1.75153e+06	-1.75152e+06	5.3266	0.0105	0.00529	0.0304973
RFTN2	2	198435524	198540774	3	7e-06	9e-06	-1.75153e+06	-1.75152e+06	5.6417	0.00877	0.00531	0.0305664
HYAL1	3	50337320	50349812	2	6e-06	7e-06	-1.75153e+06	-1.75152e+06	5.6915	0.00852	0.00531	0.0305859
PKDREJ	22	46651560	46659277	3	6e-06	7e-06	-1.75153e+06	-1.75152e+06	5.1805	0.0114	0.00532	0.0306078
RB1	13	48877883	49056026	8	9e-06	1e-05	-1.68284e+06	-1.68284e+06	4.8011	0.0142	0.00532	0.030617
CHRNA3	15	78885394	78913637	3	7e-06	8e-06	-1.75153e+06	-1.75152e+06	5.6846	0.00856	0.00533	0.0306578
KATNA1	6	149916009	149970154	2	6e-06	7e-06	-1.75153e+06	-1.75152e+06	5.4424	0.00983	0.00534	0.0307141
GATM	15	45653322	45670980	2	6e-06	8e-06	-1.75153e+06	-1.75152e+06	5.6748	0.00861	0.00536	0.0308094
LY86	6	6588934	6655216	19	1.1e-05	9e-06	-1.75153e+06	-1.75152e+06	5.4352	0.00987	0.00537	0.0308231
CSF3R	1	36931644	36948915	4	1.1e-05	1.2e-05	-1.75153e+06	-1.75152e+06	5.3978	0.0101	0.00537	0.0308621
ITPKB	1	226819391	226927028	8	1.4e-05	1.4e-05	-1.75153e+06	-1.75152e+06	5.397	0.0101	0.00538	0.030866
GDPD1	17	57297828	57353331	2	8e-06	1.1e-05	-1.75153e+06	-1.75152e+06	5.4061	0.01	0.00538	0.0308693
WDR59	16	74907468	75019026	7	6e-06	6e-06	-1.75153e+06	-1.75152e+06	5.349	0.0104	0.00539	0.0309206
GPN1	2	27851515	27873713	3	1.4e-05	1.5e-05	-1.75153e+06	-1.75152e+06	5.6137	0.00891	0.00539	0.0309206
EIF3J	15	44829266	44855001	3	5e-06	6e-06	-1.75153e+06	-1.75152e+06	5.6644	0.00866	0.00539	0.0309206
ZSWIM2	2	187692207	187713897	2	6e-06	8e-06	-1.75153e+06	-1.75152e+06	5.6116	0.00892	0.0054	0.0309298
SRP9	1	225965515	225978168	2	9e-06	1.1e-05	-1.75153e+06	-1.75152e+06	5.3894	0.0101	0.0054	0.0309298
MYRF	11	61520121	61555990	5	8e-06	8e-06	-1.75153e+06	-1.75152e+06	4.8532	0.0138	0.0054	0.0309298
PRTG	15	55903738	56035847	7	1.1e-05	1e-05	-1.75153e+06	-1.75152e+06	5.6615	0.00867	0.0054	0.0309298
BHLHA15	7	97840759	97844769	1	6e-06	1e-05	-1.75153e+06	-1.75152e+06	5.3574	0.0103	0.00541	0.0309453
TECPR1	7	97844755	97881563	1	6e-06	1e-05	-1.75153e+06	-1.75152e+06	5.3574	0.0103	0.00541	0.0309453
CCDC169-SOHLH2	13	36742345	36871992	8	1.4e-05	1.3e-05	-1.75153e+06	-1.75152e+06	4.776	0.0144	0.00541	0.0309453
PDF	16	69362524	69364498	1	6e-06	1e-05	-1.75153e+06	-1.75152e+06	5.342	0.0104	0.00541	0.0309453
SLC35A1	6	88182637	88222057	6	1.4e-05	1.3e-05	-1.75153e+06	-1.75152e+06	5.4194	0.00996	0.00542	0.030952
ZNF85	19	21106059	21133503	6	8e-06	9e-06	-1.75153e+06	-1.75152e+06	5.0892	0.012	0.00542	0.0309718
ARRB1	11	74971166	75062875	8	7e-06	7e-06	-1.75153e+06	-1.75152e+06	4.843	0.0139	0.00544	0.031057
TXK	4	48068410	48136273	3	1.2e-05	1.6e-05	-1.75153e+06	-1.75152e+06	5.3467	0.0104	0.00544	0.031057
DR1	1	93811478	93828149	3	6e-06	7e-06	-1.75153e+06	-1.75152e+06	5.3769	0.0102	0.00544	0.031057
KCNH1	1	210851657	211307457	22	1.4e-05	1e-05	-1.75153e+06	-1.75152e+06	5.3744	0.0102	0.00545	0.0310928
TNFRSF18	1	1138888	1142163	3	1.6e-05	1.9e-05	-1.75153e+06	-1.75152e+06	5.3724	0.0102	0.00546	0.0311084
TTLL10	1	1109286	1133315	3	1.6e-05	1.9e-05	-1.75153e+06	-1.75152e+06	5.3724	0.0102	0.00546	0.0311084
INPP1	2	191208196	191236391	4	1.3e-05	1.7e-05	-1.75153e+06	-1.75152e+06	5.5907	0.00903	0.00546	0.0311487
C6orf165	6	88117690	88174191	4	7e-06	8e-06	-1.75153e+06	-1.75152e+06	5.4026	0.0101	0.00547	0.0311639
C2CD4D	1	151810339	151813033	2	1e-05	1.2e-05	-1.75153e+06	-1.75152e+06	5.3657	0.0103	0.00548	0.0312007
C1orf174	1	3805697	3816857	3	1.2e-05	1.2e-05	-1.75153e+06	-1.75152e+06	5.3628	0.0103	0.00549	0.0312443
LOC101060179	11	45234027	45236295	2	1e-05	1.2e-05	-1.75153e+06	-1.75152e+06	4.8274	0.014	0.0055	0.0312894
ITPR1	3	4535032	4889524	34	1.4e-05	1e-05	-1.75153e+06	-1.75152e+06	5.6286	0.00883	0.0055	0.0312894
HERC4	10	69681656	69835103	6	8e-06	8e-06	-1.75153e+06	-1.75152e+06	5.3076	0.0106	0.0055	0.0312974
PEPD	19	33877855	34012799	8	1.7e-05	1.9e-05	-1.75153e+06	-1.75152e+06	5.0654	0.0122	0.0055	0.0312974
GABARAPL1	12	10365435	10375727	9	7e-06	6e-06	-1.75153e+06	-1.75152e+06	5.2592	0.0109	0.00551	0.0313187
LRP11	6	150139894	150186398	2	1e-05	1.3e-05	-1.75153e+06	-1.75152e+06	5.3895	0.0101	0.00551	0.0313196
PAX6	11	31806340	31839509	3	5e-06	6e-06	-1.75153e+06	-1.75152e+06	4.8209	0.0141	0.00552	0.0313642
ITGB6	2	160956182	161110349	11	1.8e-05	2e-05	-1.75153e+06	-1.75152e+06	5.572	0.00912	0.00552	0.0313662
HRH3	20	60790017	60795323	1	6e-06	1e-05	-1.75153e+06	-1.75152e+06	5.5755	0.00911	0.00553	0.0314017
TMEM63C	14	77648102	77725838	13	1e-05	8e-06	-1.75153e+06	-1.75152e+06	5.0897	0.012	0.00554	0.0314247
COL9A1	6	70925743	71012786	12	1.8e-05	1.5e-05	-1.75153e+06	-1.75152e+06	5.3807	0.0102	0.00554	0.0314275
ARMC9	2	232063294	232238606	5	9e-06	1e-05	-1.75153e+06	-1.75152e+06	5.5662	0.00916	0.00554	0.0314275
R3HCC1	8	23145442	23153792	6	1.4e-05	1.7e-05	-1.75153e+06	-1.75152e+06	5.4315	0.00989	0.00555	0.031442
TIMP3	22	33196802	33259028	6	7e-06	7e-06	-1.75153e+06	-1.75152e+06	5.1101	0.0119	0.00555	0.031453
NANS	9	100818959	100845365	3	2.4e-05	2.7e-05	-1.75153e+06	-1.75152e+06	4.9869	0.0128	0.00556	0.0314807
PPARG	3	12329349	12475855	16	3.3e-05	2.7e-05	-1.71508e+06	-1.71508e+06	5.6088	0.00894	0.00556	0.0314807
SH3GL3	15	84116091	84287495	13	1.2e-05	9e-06	-1.75153e+06	-1.75152e+06	5.6091	0.00893	0.00557	0.0315217
PLRG1	4	155456149	155471585	2	8e-06	1e-05	-1.75153e+06	-1.75152e+06	5.3027	0.0106	0.00559	0.0316606
YWHAE	17	1247833	1303669	5	3e-05	3.1e-05	-1.75153e+06	-1.75152e+06	5.3367	0.0104	0.0056	0.0316835
TBC1D32	6	121400627	121655646	5	6e-06	7e-06	-1.75153e+06	-1.75152e+06	5.3609	0.0103	0.0056	0.0317001
INHBB	2	121103719	121109383	1	6e-06	1e-05	-1.75153e+06	-1.75152e+06	5.5441	0.00927	0.00561	0.0317302
TP53I11	11	44907454	44972919	9	1e-05	8e-06	-1.75153e+06	-1.75152e+06	4.7958	0.0143	0.00561	0.0317411
NCR3	6	31556660	31560762	2	6e-06	7e-06	-1.75153e+06	-1.75152e+06	5.3556	0.0103	0.00562	0.0317673
KDM4C	9	6720863	7175648	39	1e-05	8e-06	-1.75153e+06	-1.75152e+06	4.9676	0.0129	0.00563	0.031796
LSMEM2	3	50316458	50325545	2	6e-06	7e-06	-1.75153e+06	-1.75152e+06	5.5844	0.00906	0.00563	0.031796
IFRD2	3	50325163	50330648	2	6e-06	7e-06	-1.75153e+06	-1.75152e+06	5.5844	0.00906	0.00563	0.031796
MINA	3	97660661	97691295	1	6e-06	1e-05	-1.75153e+06	-1.75152e+06	5.5807	0.00908	0.00564	0.0318492
C2CD4A	15	62359176	62363116	2	5e-06	7e-06	-1.75153e+06	-1.75152e+06	5.577	0.0091	0.00567	0.0319843
CYP2A6	19	41349441	41356360	1	6e-06	9e-06	-1.75153e+06	-1.75152e+06	5.0178	0.0125	0.00567	0.0319843
ELOVL7	5	60047616	60140101	8	8e-06	8e-06	-1.75153e+06	-1.75152e+06	5.2339	0.0111	0.00567	0.0319843
KCNJ10	1	160007257	160040051	2	9e-06	1.2e-05	-1.75153e+06	-1.75152e+06	5.3042	0.0106	0.00568	0.0320159
ST7	7	116593381	116870077	8	1.1e-05	1e-05	-1.75153e+06	-1.75152e+06	5.2741	0.0108	0.00568	0.0320239
UTP18	17	49337897	49375294	3	5e-06	6e-06	-1.75153e+06	-1.75152e+06	5.3084	0.0106	0.00569	0.0320578
GATS	7	99798276	99869855	4	8e-06	9e-06	-1.75153e+06	-1.75152e+06	5.2707	0.0108	0.0057	0.0320674
IGSF11	3	118619477	118864915	11	8e-06	8e-06	-1.75153e+06	-1.75152e+06	5.5622	0.00918	0.0057	0.0320866
IL27	16	28510683	28518155	3	9e-06	1.1e-05	-1.75153e+06	-1.75152e+06	5.2501	0.011	0.0057	0.032094
PDPK1	16	2587965	2653191	1	6e-06	1e-05	-1.75153e+06	-1.75152e+06	5.2499	0.011	0.00571	0.032094
IFT80	3	159974774	160118028	2	5e-06	7e-06	-1.75153e+06	-1.75152e+06	5.5579	0.0092	0.00571	0.03213
DCAF4	14	73393040	73428825	4	6e-06	6e-06	-1.75153e+06	-1.75152e+06	5.0361	0.0124	0.00573	0.0321863
WDR12	2	203745323	203776949	1	6e-06	1e-05	-1.75153e+06	-1.75152e+06	5.5076	0.00947	0.00573	0.032193
HIPK1	1	114471819	114520491	2	7e-06	9e-06	-1.75153e+06	-1.75152e+06	5.2864	0.0107	0.00574	0.032238
DISP1	1	222988342	223179337	11	1.4e-05	1.1e-05	-1.75153e+06	-1.75152e+06	5.2864	0.0107	0.00574	0.032238
RYBP	3	72423744	72495774	5	2.6e-05	2.7e-05	-1.75153e+06	-1.75152e+06	5.542	0.00928	0.00576	0.0323496
KRTAP4-9	17	39261641	39262740	1	6e-06	1e-05	-1.75153e+06	-1.75152e+06	5.2857	0.0108	0.00577	0.0323496
KRTAP4-8	17	39253233	39254375	1	6e-06	1e-05	-1.75153e+06	-1.75152e+06	5.2857	0.0108	0.00577	0.0323496
TBC1D2	9	100961280	101018003	7	1e-05	1e-05	-1.75153e+06	-1.75152e+06	4.9312	0.0132	0.00577	0.0323496
RNF219	13	79188421	79233314	1	5e-06	9e-06	-1.75153e+06	-1.75152e+06	4.6786	0.0153	0.00578	0.0323719
POU4F1	13	79173227	79177695	1	5e-06	9e-06	-1.75153e+06	-1.75152e+06	4.6786	0.0153	0.00578	0.0323719
EIF3E	8	109213972	109260959	2	1.8e-05	2.2e-05	-1.75153e+06	-1.75152e+06	5.3537	0.0103	0.0058	0.032475
MPI	15	75182377	75190581	2	8e-06	1e-05	-1.75153e+06	-1.75152e+06	5.537	0.00931	0.0058	0.0324931
FBXL7	5	15500305	15939905	16	1.1e-05	9e-06	-1.75153e+06	-1.75152e+06	5.1962	0.0113	0.00581	0.0324931
MRPS7	17	73257749	73262457	2	1.6e-05	2e-05	-1.75153e+06	-1.75152e+06	5.2737	0.0108	0.00581	0.0324931
MIF4GD	17	73262309	73267373	2	1.6e-05	2e-05	-1.75153e+06	-1.75152e+06	5.2737	0.0108	0.00581	0.0324931
OVOL1	11	65554505	65564690	3	5.9e-05	6.6e-05	-1.75153e+06	-1.75152e+06	4.7434	0.0147	0.00582	0.0325383
RTKN2	10	63942794	64028570	4	1.3e-05	1.4e-05	-1.75153e+06	-1.75152e+06	5.2099	0.0112	0.00583	0.0325735
TMEM74	8	109791165	109799770	2	6e-06	8e-06	-1.75153e+06	-1.75152e+06	5.3414	0.0104	0.00584	0.0326281
TAOK3	12	118587606	118810750	5	9e-06	9e-06	-1.75153e+06	-1.75152e+06	5.1492	0.0116	0.00588	0.0328487
IFT81	12	110562140	110656600	4	6e-06	6e-06	-1.75153e+06	-1.75152e+06	5.1484	0.0116	0.00588	0.0328536
WNT4	1	22443798	22470474	5	1e-05	1.1e-05	-1.64163e+06	-1.64163e+06	5.2426	0.011	0.00589	0.0329031
OR5B3	11	58169938	58170882	3	9e-06	1e-05	-1.75153e+06	-1.75152e+06	4.7216	0.0149	0.0059	0.0329564
HYAL3	3	50330259	50336899	2	5e-06	7e-06	-1.75153e+06	-1.75152e+06	5.4947	0.00954	0.00591	0.032995
NAT6	3	50333833	50336852	2	5e-06	7e-06	-1.75153e+06	-1.75152e+06	5.4947	0.00954	0.00591	0.032995
SERPINE1	7	100770370	100782547	3	1.2e-05	1.5e-05	-1.75153e+06	-1.75152e+06	5.2058	0.0113	0.00592	0.0330104
PLXNA4	7	131808091	132333447	31	1.5e-05	1.1e-05	-1.73272e+06	-1.73272e+06	5.2039	0.0113	0.00593	0.0330235
CDYL2	16	80637675	80838175	18	1e-05	8e-06	-1.75153e+06	-1.75152e+06	5.1836	0.0114	0.00593	0.0330235
C2orf74	2	61372221	61391964	4	1.2e-05	1.3e-05	-1.75153e+06	-1.75152e+06	5.4479	0.0098	0.00593	0.0330235
CBX2	17	77751977	77761449	3	5e-06	6e-06	-1.75153e+06	-1.75152e+06	5.2316	0.0111	0.00595	0.0331436
PLA2G4F	15	42433332	42448839	5	9e-06	9e-06	-1.75153e+06	-1.75152e+06	5.4919	0.00955	0.00595	0.0331511
STAG3	7	99775186	99812010	5	8e-06	8e-06	-1.75153e+06	-1.75152e+06	5.1928	0.0113	0.00597	0.0332009
NEK4	3	52744796	52804965	3	1e-05	1.3e-05	-1.75153e+06	-1.75152e+06	5.4766	0.00964	0.00597	0.0332356
TMEM241	18	20875977	21017925	5	8e-06	9e-06	-1.75153e+06	-1.75152e+06	6.2486	0.00621	0.00598	0.0332436
FGR	1	27938800	27961727	3	5e-06	6e-06	-1.75153e+06	-1.75152e+06	5.2168	0.0112	0.00598	0.0332689
IL20RA	6	137321108	137366317	4	7e-05	7.2e-05	-1.60576e+06	-1.60575e+06	5.2449	0.011	0.006	0.0333447
PLA2G1B	12	120759914	120765592	1	6e-06	9e-06	-1.75153e+06	-1.75152e+06	5.1131	0.0119	0.00601	0.0333715
SIPA1L1	14	71788108	72207761	11	1.7e-05	1.6e-05	-1.75153e+06	-1.75152e+06	4.9566	0.013	0.00602	0.0334356
HEATR9	17	34181898	34195895	2	6e-06	7e-06	-1.75153e+06	-1.75152e+06	5.2089	0.0112	0.00603	0.0334737
CCL5	17	34198495	34207377	2	6e-06	7e-06	-1.75153e+06	-1.75152e+06	5.2089	0.0112	0.00603	0.0334737
PPFIA1	11	70116806	70230607	4	5e-06	6e-06	-1.75153e+06	-1.75152e+06	4.6894	0.0152	0.00603	0.0334763
CCSAP	1	229456752	229478688	4	6e-06	6e-06	-1.75153e+06	-1.75152e+06	5.2022	0.0113	0.00604	0.0334763
FANCE	6	35420116	35434918	3	2.4e-05	2.6e-05	-1.75153e+06	-1.75152e+06	5.2343	0.0111	0.00604	0.0334763
CARF	2	203776978	203851060	2	6e-06	7e-06	-1.75153e+06	-1.75152e+06	5.4116	0.01	0.00605	0.0335431
ARHGEF2	1	155916431	155953396	2	6e-06	8e-06	-1.75153e+06	-1.75152e+06	5.1975	0.0113	0.00605	0.0335431
SCN9A	2	167051695	167232497	13	1.1e-05	1e-05	-1.75153e+06	-1.75152e+06	5.4096	0.01	0.00606	0.0335641
TUBGCP6	22	50656118	50683453	3	7e-06	9e-06	-1.75153e+06	-1.75152e+06	4.9633	0.0129	0.00606	0.0335641
MFRP	11	119209644	119217383	2	7e-06	9e-06	-1.75153e+06	-1.75152e+06	4.682	0.0152	0.00606	0.0335641
C1QTNF5	11	119209644	119217383	2	7e-06	9e-06	-1.75153e+06	-1.75152e+06	4.682	0.0152	0.00606	0.0335641
ASAH2B	10	52499688	52516948	2	9e-06	1.1e-05	-1.75153e+06	-1.75152e+06	5.1389	0.0117	0.00607	0.0335997
PLCH1	3	155197670	155462878	20	1.1e-05	9e-06	-1.75153e+06	-1.75152e+06	5.4453	0.00981	0.00608	0.0336108
UPP2	2	158733213	158992666	16	1e-05	9e-06	-1.75153e+06	-1.75152e+06	5.4017	0.0101	0.00609	0.0336524
RAB27B	18	52385097	52562747	7	1.7e-05	1.7e-05	-1.75153e+06	-1.75152e+06	6.2092	0.00635	0.00609	0.0336696
VEZT	12	95611522	95696566	5	9e-06	9e-06	-1.75153e+06	-1.75152e+06	5.0876	0.012	0.0061	0.0336918
EXOC6	10	94590887	94819251	11	2.6e-05	2.3e-05	-1.70158e+06	-1.70157e+06	5.1302	0.0118	0.0061	0.0337162
HCST	19	36393382	36395173	2	1.3e-05	1.7e-05	-1.75153e+06	-1.75152e+06	4.8992	0.0134	0.00612	0.0337798
TYROBP	19	36395303	36399211	2	1.3e-05	1.7e-05	-1.75153e+06	-1.75152e+06	4.8992	0.0134	0.00612	0.0337798
EBF1	5	158122916	158526788	18	2.9e-05	2.2e-05	-1.75153e+06	-1.75152e+06	5.1092	0.0119	0.00613	0.0338152
HDGF	1	156711899	156722240	3	1e-05	1.1e-05	-1.75153e+06	-1.75152e+06	5.1762	0.0114	0.00613	0.0338163
RNF103	2	86830516	86851000	2	5e-06	6e-06	-1.75153e+06	-1.75152e+06	5.3817	0.0102	0.00616	0.0339504
STX5	11	62574332	62599563	2	7e-06	9e-06	-1.75153e+06	-1.75152e+06	4.657	0.0155	0.00617	0.0339994
HDAC3	5	141000443	141016423	2	8e-06	1e-05	-1.75153e+06	-1.75152e+06	5.098	0.012	0.00617	0.0339994
FPGS	9	130565137	130576799	2	5e-06	7e-06	-1.75153e+06	-1.75152e+06	4.8312	0.014	0.00617	0.0339994
MRPL55	1	228294380	228297037	2	1.1e-05	1.4e-05	-1.75153e+06	-1.75152e+06	5.1637	0.0115	0.00618	0.0340137
CDH5	16	66400525	66438689	10	8e-06	7e-06	-1.75153e+06	-1.75152e+06	5.1104	0.0119	0.00618	0.0340423
ANKRD10	13	111530887	111567454	3	9e-06	1.2e-05	-1.75153e+06	-1.75152e+06	4.5756	0.0162	0.00619	0.0340654
MRPS15	1	36921362	36930040	4	1.1e-05	1.2e-05	-1.60576e+06	-1.60575e+06	5.159	0.0116	0.00619	0.0340758
TFEC	7	115575202	115799950	7	1.8e-05	1.7e-05	-1.75153e+06	-1.75152e+06	5.1269	0.0118	0.0062	0.0341258
GRIN2A	16	9847265	10276611	30	8e-06	7e-06	-1.75153e+06	-1.75152e+06	5.1028	0.0119	0.00621	0.0341449
BRSK1	19	55793440	55823930	4	1e-05	1.3e-05	-1.75153e+06	-1.75152e+06	4.8758	0.0136	0.00621	0.0341449
IGSF22	11	18725852	18747777	7	1e-05	9e-06	-1.75153e+06	-1.75152e+06	4.6458	0.0156	0.00621	0.034152
MAT2A	2	85766101	85772403	1	6e-06	1e-05	-1.75153e+06	-1.75152e+06	5.3626	0.0103	0.00622	0.0341708
MAGOHB	12	10756364	10766208	1	6e-06	9e-06	-1.75153e+06	-1.75152e+06	5.0529	0.0123	0.00622	0.0341708
ADH4	4	100044832	100065449	4	5e-06	6e-06	-1.75153e+06	-1.75152e+06	5.1337	0.0117	0.00622	0.0341708
NRL	14	24547902	24584223	3	5e-06	6e-06	-1.75153e+06	-1.75152e+06	4.902	0.0134	0.00623	0.0341708
DCAF11	14	24583906	24594451	3	5e-06	6e-06	-1.75153e+06	-1.75152e+06	4.902	0.0134	0.00623	0.0341708
HDAC10	22	50683612	50689834	2	7e-06	9e-06	-1.75153e+06	-1.75152e+06	4.9185	0.0133	0.00623	0.0341708
BRF2	8	37701398	37707431	1	6e-06	1e-05	-1.75153e+06	-1.75152e+06	5.2245	0.0111	0.00624	0.034214
CDH10	5	24487209	24645085	11	6e-06	5e-06	-1.75153e+06	-1.75152e+06	5.0792	0.0121	0.00624	0.034215
MARK2	11	63606400	63678492	3	1.8e-05	2.3e-05	-1.75153e+06	-1.75152e+06	4.6376	0.0156	0.00625	0.0342346
PLA2G4A	1	186798032	186958113	10	1.3e-05	1.2e-05	-1.75153e+06	-1.75152e+06	5.1436	0.0117	0.00625	0.0342346
KCNH7	2	163227917	163695257	9	1.4e-05	1.2e-05	-1.75153e+06	-1.75152e+06	5.3546	0.0103	0.00625	0.0342361
IMPACT	18	22006609	22033499	3	1e-05	1.1e-05	-1.75153e+06	-1.75152e+06	6.1497	0.00657	0.00627	0.0343026
PLXNA2	1	208195587	208417665	19	1.4e-05	1.1e-05	-1.75153e+06	-1.75152e+06	5.1385	0.0117	0.00627	0.0343026
ZMYM1	1	35525387	35581460	2	6e-06	7e-06	-1.75153e+06	-1.75152e+06	5.1381	0.0117	0.00627	0.0343026
NCF2	1	183524697	183560056	4	6e-06	6e-06	-1.75153e+06	-1.75152e+06	5.1355	0.0117	0.00628	0.0343405
AASDH	4	57204450	57254265	5	8e-06	8e-06	-1.75153e+06	-1.75152e+06	5.1189	0.0118	0.00628	0.0343405
ZFPM2	8	106330917	106816767	22	1e-05	8e-06	-1.72502e+06	-1.72502e+06	5.2124	0.0112	0.00628	0.0343405
EEA1	12	93166285	93323107	4	6e-06	6e-06	-1.75153e+06	-1.75152e+06	5.03	0.0125	0.00631	0.0344693
LPXN	11	58294344	58345688	3	6e-06	7e-06	-1.75153e+06	-1.75152e+06	4.6222	0.0158	0.00631	0.0344909
ITGAL	16	30483983	30534506	5	7e-06	7e-06	-1.75153e+06	-1.75152e+06	5.0713	0.0122	0.00632	0.0345274
STXBP6	14	25278860	25519095	22	1.8e-05	1.3e-05	-1.75153e+06	-1.75152e+06	4.8759	0.0136	0.00633	0.0345586
GABBR2	9	101050364	101471479	38	1.7e-05	1.2e-05	-1.75153e+06	-1.75152e+06	4.7927	0.0143	0.00633	0.0345586
MYO1D	17	30819628	31203902	10	7e-06	6e-06	-1.75153e+06	-1.75152e+06	5.1202	0.0118	0.00635	0.0346331
HCRTR2	6	55039071	55147538	7	1.3e-05	1.4e-05	-1.75153e+06	-1.75152e+06	5.1476	0.0116	0.00635	0.0346395
OCIAD1	4	48832599	48863834	2	5e-06	6e-06	-1.75153e+06	-1.75152e+06	5.098	0.012	0.00637	0.0347063
SLC30A8	8	117962512	118188953	8	1.1e-05	1e-05	-1.75153e+06	-1.75152e+06	5.1863	0.0114	0.00638	0.0347524
B3GNTL1	17	80900009	81009686	9	1.3e-05	1.1e-05	-1.69047e+06	-1.69047e+06	5.1116	0.0119	0.00638	0.0347524
NUP43	6	150045457	150067688	2	8e-06	1.4e-05	-1.45999e+06	-1.45998e+06	5.1399	0.0117	0.00638	0.0347524
TMEM216	11	61159832	61166335	1	5e-06	9e-06	-1.75153e+06	-1.75152e+06	4.6063	0.0159	0.00638	0.0347527
TRAPPC9	8	140740324	141468678	51	1e-05	8e-06	-1.75153e+06	-1.75152e+06	5.1833	0.0114	0.00639	0.0347679
CSRNP3	2	166326157	166545917	14	1.3e-05	1.2e-05	-1.75153e+06	-1.75152e+06	5.3164	0.0106	0.00639	0.0347679
PDZD2	5	31639345	32111038	50	1.6e-05	1e-05	-1.73987e+06	-1.73986e+06	5.0401	0.0124	0.0064	0.034784
FOXI1	5	169532917	169536729	7	1.1e-05	1.2e-05	-1.75153e+06	-1.75152e+06	5.0388	0.0124	0.0064	0.0348005
RSU1	10	16632615	16859509	13	1.5e-05	1.2e-05	-1.75153e+06	-1.75152e+06	5.0454	0.0123	0.00641	0.034866
CCNG2	4	78078357	78091213	3	5e-06	6e-06	-1.75153e+06	-1.75152e+06	5.0856	0.0121	0.00642	0.0348679
PNN	14	39644387	39652422	3	5e-06	6e-06	-1.75153e+06	-1.75152e+06	4.851	0.0138	0.00643	0.0349417
IMPG1	6	76631062	76782335	6	9e-06	9e-06	-1.75153e+06	-1.75152e+06	5.1258	0.0118	0.00643	0.0349417
GPR139	16	20042981	20085100	3	8e-06	9e-06	-1.75153e+06	-1.75152e+06	5.0356	0.0124	0.00646	0.0350429
OR2A25	7	143771313	143772245	3	8e-06	1.1e-05	-1.75153e+06	-1.75152e+06	5.0584	0.0123	0.00646	0.0350708
MGME1	20	17949534	17971765	2	5e-06	6e-06	-1.75153e+06	-1.75152e+06	5.2851	0.0108	0.00649	0.0352364
CCDC85A	2	56411258	56613309	15	1e-05	8e-06	-1.75153e+06	-1.75152e+06	5.283	0.0108	0.00651	0.0353266
RGS13	1	192605268	192629441	3	5e-06	6e-06	-1.75153e+06	-1.75152e+06	5.071	0.0122	0.00653	0.0353836
C1orf35	1	228288428	228293112	2	1.1e-05	1.4e-05	-1.75153e+06	-1.75152e+06	5.0704	0.0122	0.00653	0.0353848
KCNG2	18	77623668	77659816	3	6e-06	6e-06	-1.75153e+06	-1.75152e+06	6.0635	0.0069	0.00653	0.0354022
DEFB119	20	29964966	29978452	4	5e-06	5e-06	-1.75153e+06	-1.75152e+06	5.2727	0.0108	0.00654	0.0354234
SLC17A7	19	49932655	49945617	3	5e-06	6e-06	-1.75153e+06	-1.75152e+06	4.7936	0.0143	0.00655	0.0354446
CNGB3	8	87586163	87755903	10	1e-05	9e-06	-1.75153e+06	-1.75152e+06	5.1403	0.0117	0.00655	0.0354446
MYO18A	17	27400528	27507432	2	1.6e-05	2.1e-05	-1.75153e+06	-1.75152e+06	5.0663	0.0122	0.00655	0.0354528
KCNK7	11	65360326	65363467	1	5e-06	9e-06	-1.75153e+06	-1.75152e+06	4.5632	0.0163	0.00657	0.0355562
CCDC18	1	93646038	93744769	4	5e-06	6e-06	-1.75153e+06	-1.75152e+06	5.0581	0.0123	0.00658	0.0355659
FGF18	5	170846667	170884630	1	6e-06	9e-06	-1.75153e+06	-1.75152e+06	4.9929	0.0127	0.00658	0.0355897
ASAH2	10	51947000	52008370	4	6e-06	7e-06	-1.75153e+06	-1.75152e+06	5.0006	0.0127	0.00659	0.0355897
BCAT1	12	24962958	25102393	16	1.2e-05	1e-05	-1.75153e+06	-1.75152e+06	4.957	0.013	0.00659	0.0355952
PRKAG1	12	49396055	49413012	1	6e-06	9e-06	-1.75153e+06	-1.75152e+06	4.9531	0.013	0.0066	0.0356578
ADAT2	6	143743969	143771841	3	8e-06	1e-05	-1.75153e+06	-1.75152e+06	5.0816	0.0121	0.0066	0.0356578
PDE12	3	57541882	57640704	7	6.4e-05	8.3e-05	-1.75153e+06	-1.75152e+06	5.2927	0.0107	0.00661	0.0356578
MTRNR2L5	10	57358750	57360488	2	8e-06	1e-05	-1.75153e+06	-1.75152e+06	4.9936	0.0127	0.00661	0.0356799
CFAP74	1	1853390	1935276	4	9e-06	1.1e-05	-1.75153e+06	-1.75152e+06	5.0473	0.0123	0.00662	0.0357047
C12orf76	12	110465401	110505500	3	9e-06	1.1e-05	-1.75153e+06	-1.75152e+06	4.9471	0.0131	0.00663	0.035737
COL11A2	6	33130469	33160245	3	3.9e-05	4.4e-05	-1.75153e+06	-1.75152e+06	5.0741	0.0121	0.00663	0.0357531
KLHL8	4	88081260	88161466	6	1.1e-05	1.1e-05	-1.75153e+06	-1.75152e+06	5.033	0.0124	0.00663	0.0357531
NAT16	7	100813774	100823557	2	6e-06	7e-06	-1.75153e+06	-1.75152e+06	5.013	0.0126	0.00664	0.0357714
CDPF1	22	46639910	46646193	4	7e-06	8e-06	-1.75153e+06	-1.75152e+06	4.8123	0.0141	0.00664	0.0357848
NXPE3	3	101498029	101547075	3	8e-06	9e-06	-1.75153e+06	-1.75152e+06	5.2792	0.0108	0.00666	0.0358316
WDR49	3	167196289	167371747	3	7e-06	7e-06	-1.75153e+06	-1.75152e+06	5.2783	0.0108	0.00666	0.035838
OIP5	15	41601466	41624819	3	7e-06	9e-06	-1.75153e+06	-1.75152e+06	5.2949	0.0107	0.00667	0.0358766
SPDL1	5	169010638	169031782	2	6e-06	8e-06	-1.75153e+06	-1.75152e+06	4.9722	0.0129	0.00667	0.0358766
TRIP4	15	64680003	64747502	3	5e-06	5e-06	-1.75153e+06	-1.75152e+06	5.2919	0.0107	0.00668	0.0359255
MKRN3	15	23810454	23820764	1	6e-06	1e-05	-1.75153e+06	-1.75152e+06	5.2908	0.0107	0.00669	0.0359312
C17orf62	17	80400462	80408707	2	5e-06	6e-06	-1.75153e+06	-1.75152e+06	5.0313	0.0124	0.00669	0.0359312
OTOG	11	17568920	17667491	5	1.5e-05	1.5e-05	-1.75153e+06	-1.75152e+06	4.5355	0.0166	0.0067	0.0359789
NKAIN2	6	124124991	125146786	61	1e-05	7e-06	-1.74252e+06	-1.74252e+06	5.0552	0.0123	0.00671	0.0360239
TARP	7	38299243	38357285	4	9e-06	9e-06	-1.75153e+06	-1.75152e+06	4.9949	0.0127	0.00671	0.0360274
MSI1	12	120779133	120806983	3	1.2e-05	1.3e-05	-1.75153e+06	-1.75152e+06	4.9255	0.0132	0.00671	0.0360274
TMBIM1	2	219138917	219157280	1	6e-06	1e-05	-1.75153e+06	-1.75152e+06	5.2296	0.0111	0.00672	0.0360332
RNF185	22	31556138	31603005	4	9e-06	1.1e-05	-1.75153e+06	-1.75152e+06	4.7935	0.0143	0.00672	0.0360388
ABHD2	15	89631381	89745591	10	1.1e-05	1e-05	-1.75153e+06	-1.75152e+06	5.2815	0.0108	0.00672	0.0360388
SVIL	10	29746274	30025864	19	1.5e-05	1.1e-05	-1.75153e+06	-1.75152e+06	4.9598	0.013	0.00674	0.0361539
LATS1	6	149979289	150039392	2	8e-06	1.4e-05	-1.45999e+06	-1.45998e+06	5.0444	0.0124	0.00675	0.0361741
TMEM79	1	156252704	156262234	2	1e-05	1.2e-05	-1.75153e+06	-1.75152e+06	5.0132	0.0126	0.00676	0.0361863
ZFYVE1	14	73436152	73493920	6	9e-06	9e-06	-1.75153e+06	-1.75152e+06	4.7713	0.0145	0.00676	0.0362241
BANK1	4	102711764	102995969	15	7e-06	6e-06	-1.75153e+06	-1.75152e+06	5.0016	0.0127	0.00677	0.036227
UBXN2B	8	59323823	59364060	3	2.3e-05	2.5e-05	-1.75153e+06	-1.75152e+06	5.0823	0.0121	0.00677	0.036227
ZNF93	19	20011722	20046382	3	5e-06	6e-06	-1.75153e+06	-1.75152e+06	4.7406	0.0147	0.00677	0.0362359
ARHGEF12	11	120207264	120360645	5	7e-06	8e-06	-1.75153e+06	-1.75152e+06	4.5184	0.0168	0.00678	0.0362389
ADH1C	4	100257649	100273917	2	5e-06	6e-06	-1.75153e+06	-1.75152e+06	4.9992	0.0127	0.00678	0.0362414
SGSM1	22	25202136	25322813	15	1.3e-05	1.1e-05	-1.75153e+06	-1.75152e+06	4.7787	0.0144	0.00678	0.0362459
DEFB116	20	29891015	29896388	2	6e-06	7e-06	-1.75153e+06	-1.75152e+06	5.2064	0.0113	0.00679	0.0362459
HRC	19	49654455	49658686	2	2.1e-05	2.6e-05	-1.45999e+06	-1.45998e+06	4.7376	0.0148	0.00679	0.0362459
PAIP1	5	43526369	43557521	2	5e-06	6e-06	-1.75153e+06	-1.75152e+06	4.944	0.0131	0.00679	0.0362459
KPNA4	3	160212783	160283376	4	5e-06	5e-06	-1.75153e+06	-1.75152e+06	5.2422	0.011	0.00679	0.0362569
GULP1	2	189156396	189460653	8	1e-05	1e-05	-1.75153e+06	-1.75152e+06	5.2075	0.0112	0.0068	0.0362978
COL21A1	6	55921388	56112544	8	7e-06	6e-06	-1.75153e+06	-1.75152e+06	5.0298	0.0125	0.00681	0.036327
TSNAXIP1	16	67840829	67861971	3	1.2e-05	1.3e-05	-1.75153e+06	-1.75152e+06	4.9421	0.0131	0.00681	0.0363372
PDIA4	7	148700154	148725782	2	8e-06	9e-06	-1.75153e+06	-1.75152e+06	4.9693	0.0129	0.00682	0.0363372
TRIM37	17	57059999	57184266	4	2.5e-05	2.9e-05	-1.75153e+06	-1.75152e+06	4.9977	0.0127	0.00682	0.0363439
PHYHIPL	10	60936348	61007815	4	7e-06	8e-06	-1.75153e+06	-1.75152e+06	4.938	0.0131	0.00683	0.0364013
LIN52	14	74551656	74667117	2	7e-06	9e-06	-1.75153e+06	-1.75152e+06	4.7551	0.0146	0.00683	0.0364013
TLDC2	20	35504570	35522632	4	1e-05	1.1e-05	-1.75153e+06	-1.75152e+06	5.193	0.0113	0.00684	0.0364013
SNX5	20	17922244	17949490	2	5e-06	6e-06	-1.75153e+06	-1.75152e+06	5.1911	0.0114	0.00684	0.0364282
SON	21	34915344	34949820	5	7e-06	7e-06	-1.75153e+06	-1.75152e+06	5.0853	0.0121	0.00686	0.0364992
MATR3	5	138609441	138667366	4	1e-05	1e-05	-1.75153e+06	-1.75152e+06	4.9252	0.0132	0.00687	0.0365279
OR10W1	11	58034264	58035732	2	7e-06	9e-06	-1.75153e+06	-1.75152e+06	4.4984	0.017	0.00687	0.0365279
FBXO10	9	37510889	37576250	3	1.8e-05	1.9e-05	-1.75153e+06	-1.75152e+06	4.6718	0.0153	0.00687	0.0365404
HDAC4	2	239969864	240323346	27	1e-05	8e-06	-1.73118e+06	-1.73117e+06	5.1864	0.0114	0.00688	0.0365906
ATRIP	3	48488114	48509044	2	1.4e-05	1.7e-05	-1.75153e+06	-1.75152e+06	5.2167	0.0112	0.00689	0.0365962
PRR11	17	57232860	57284070	2	7e-06	1e-05	-1.75153e+06	-1.75152e+06	4.9711	0.0129	0.00693	0.0367855
RPAP2	1	92764522	92853732	3	1e-05	1.5e-05	-1.75153e+06	-1.75152e+06	4.9706	0.0129	0.00693	0.0367901
HORMAD1	1	150670535	150693372	2	2.1e-05	2.7e-05	-1.75153e+06	-1.75152e+06	4.9703	0.0129	0.00693	0.0367901
ANKRD13D	11	67056762	67069955	2	5e-06	6e-06	-1.75153e+06	-1.75152e+06	4.4845	0.0171	0.00693	0.0367939
ENTPD6	20	25176327	25207365	4	2.3e-05	2.8e-05	-1.61416e+06	-1.61416e+06	5.165	0.0115	0.00694	0.036833
TRAPPC6B	14	39617015	39639634	4	7e-06	7e-06	-1.75153e+06	-1.75152e+06	4.7295	0.0148	0.00695	0.036833
PPAT	4	57259528	57301802	2	7e-06	9e-06	-1.75153e+06	-1.75152e+06	4.9601	0.013	0.00695	0.0368395
UBASH3A	21	43823971	43867790	10	1.1e-05	1e-05	-1.75153e+06	-1.75152e+06	5.0584	0.0123	0.00697	0.0369083
DAZAP2	12	51632508	51640501	2	8e-06	1e-05	-1.75153e+06	-1.75152e+06	4.8632	0.0137	0.00697	0.0369083
SHBG	17	7517382	7536700	3	1.5e-05	1.7e-05	-1.75153e+06	-1.75152e+06	4.9606	0.013	0.00697	0.0369083
TRAF3IP2	6	111876581	111927477	9	9e-06	1e-05	-1.75153e+06	-1.75152e+06	4.9902	0.0127	0.00697	0.0369089
DST	6	56322785	56819426	8	1.1e-05	9e-06	-1.75153e+06	-1.75152e+06	4.9884	0.0128	0.00698	0.0369366
BOLL	2	198591603	198651036	2	5e-06	7e-06	-1.75153e+06	-1.75152e+06	5.1611	0.0115	0.00699	0.0369642
ZNF257	19	22235126	22274276	2	1.1e-05	1.5e-05	-1.75153e+06	-1.75152e+06	4.6901	0.0152	0.007	0.0370098
RPA1	17	1733273	1802848	5	1e-05	1e-05	-1.75153e+06	-1.75152e+06	4.9527	0.013	0.007	0.0370169
KDM7A	7	139784546	139876741	3	6e-06	7e-06	-1.75153e+06	-1.75152e+06	4.9242	0.0132	0.007	0.0370169
ZFP91	11	58346587	58389023	4	6e-06	7e-06	-1.75153e+06	-1.75152e+06	4.4691	0.0173	0.00701	0.0370313
KLHL26	19	18747835	18781308	3	5e-06	6e-06	-1.75153e+06	-1.75152e+06	4.6867	0.0152	0.00701	0.037041
SLC14A2	18	42792947	43263072	31	1.7e-05	1.2e-05	-1.7338e+06	-1.7338e+06	5.917	0.0075	0.00701	0.037041
ENG	9	130577291	130617052	2	5e-06	6e-06	-1.75153e+06	-1.75152e+06	4.6388	0.0156	0.00703	0.0371113
CPEB3	10	93806452	94050875	6	9e-06	1.1e-05	-1.75153e+06	-1.75152e+06	4.889	0.0135	0.00703	0.0371177
HRH1	3	11178779	11304939	9	7e-06	6e-06	-1.75153e+06	-1.75152e+06	5.1751	0.0115	0.00705	0.03718
LINGO3	19	2289774	2308156	1	5e-06	9e-06	-1.75153e+06	-1.75152e+06	4.6786	0.0153	0.00705	0.03718
TBL2	7	72983274	72993013	4	1e-05	1e-05	-1.75153e+06	-1.75152e+06	4.912	0.0133	0.00705	0.0371912
SETDB1	1	150898815	150937389	4	9e-06	9e-06	-1.75153e+06	-1.75152e+06	4.9407	0.0131	0.00705	0.0371912
RPL27	17	41150446	41154976	1	6e-06	9e-06	-1.75153e+06	-1.75152e+06	4.9382	0.0131	0.00706	0.0372086
PEBP1	12	118573668	118583390	2	7e-06	9e-06	-1.75153e+06	-1.75152e+06	4.8391	0.0139	0.00707	0.037235
MAP3K9	14	71189243	71275912	7	1.3e-05	1.4e-05	-1.67303e+06	-1.67303e+06	4.7007	0.0151	0.00707	0.037254
RETNLB	3	108474486	108476130	4	7e-06	7e-06	-1.75153e+06	-1.75152e+06	5.1658	0.0115	0.00708	0.0372972
KIAA0101	15	64657193	64679914	2	6e-06	7e-06	-1.75153e+06	-1.75152e+06	5.1886	0.0114	0.00709	0.0373309
DUSP6	12	89741837	89746296	2	5e-06	6e-06	-1.75153e+06	-1.75152e+06	4.8327	0.014	0.00709	0.0373309
OLFM1	9	137967089	138013030	11	1.3e-05	1.4e-05	-1.75153e+06	-1.75152e+06	4.6239	0.0158	0.0071	0.0373483
CAPN12	19	39220832	39235114	2	1.1e-05	1.4e-05	-1.75153e+06	-1.75152e+06	4.665	0.0154	0.00711	0.0373798
IL21	4	123533783	123542212	2	5e-06	6e-06	-1.75153e+06	-1.75152e+06	4.924	0.0132	0.00711	0.0373798
RAB1A	2	65313988	65357435	5	7e-06	8e-06	-1.75153e+06	-1.75152e+06	5.1264	0.0118	0.00713	0.0374518
VSNL1	2	17721807	17837706	5	1e-05	1e-05	-1.75153e+06	-1.75152e+06	5.1219	0.0118	0.00714	0.0375167
CLPS	6	35762759	35765121	1	9e-06	1.4e-05	-1.16845e+06	-1.16844e+06	4.9481	0.0131	0.00715	0.0375167
LHFPL5	6	35773071	35791852	1	9e-06	1.4e-05	-1.16845e+06	-1.16844e+06	4.9481	0.0131	0.00715	0.0375167
KLHL38	8	124657743	124666041	5	1.2e-05	1.3e-05	-1.75153e+06	-1.75152e+06	4.9877	0.0128	0.00715	0.0375167
AKAP6	14	32798479	33302268	46	1.5e-05	1.1e-05	-1.75153e+06	-1.75152e+06	4.683	0.0152	0.00715	0.0375339
TMED5	1	93615299	93646246	4	5e-06	6e-06	-1.75153e+06	-1.75152e+06	4.9161	0.0133	0.00716	0.0375564
NAA40	11	63706442	63724799	2	6e-06	9e-06	-1.75153e+06	-1.75152e+06	4.4304	0.0177	0.00719	0.0377263
FRY	13	32605269	32870794	11	1.2e-05	1.1e-05	-1.75153e+06	-1.75152e+06	4.35	0.0185	0.0072	0.0377618
ATP2A2	12	110719032	110788898	4	6e-06	6e-06	-1.75153e+06	-1.75152e+06	4.8059	0.0142	0.00721	0.0377704
GTF2A1L	2	48844937	49003645	13	1.5e-05	1.3e-05	-1.70667e+06	-1.70667e+06	5.1063	0.0119	0.00721	0.0377704
FRYL	4	48499380	48782329	5	5e-06	6e-06	-1.75153e+06	-1.75152e+06	4.8999	0.0134	0.00722	0.0378168
SLC20A1	2	113403434	113421402	1	6e-06	9e-06	-1.75153e+06	-1.75152e+06	5.1031	0.0119	0.00722	0.0378168
OR1S2	11	57970676	57971653	1	5e-06	9e-06	-1.75153e+06	-1.75152e+06	4.4207	0.0178	0.00724	0.037888
AANAT	17	74449433	74466199	5	5e-06	5e-06	-1.75153e+06	-1.75152e+06	4.8948	0.0135	0.00724	0.037888
DUS1L	17	80015748	80023697	2	9e-06	1.2e-05	-1.75153e+06	-1.75152e+06	4.8946	0.0135	0.00724	0.037888
RAB3GAP1	2	135809835	135928280	4	9e-06	1e-05	-1.75153e+06	-1.75152e+06	5.0972	0.012	0.00725	0.0378983
HEMK1	3	50606583	50622422	2	5e-06	7e-06	-1.75153e+06	-1.75152e+06	5.1238	0.0118	0.00725	0.0379002
SCN5A	3	38589553	38691164	8	1.1e-05	1.1e-05	-1.75153e+06	-1.75152e+06	5.1228	0.0118	0.00725	0.0379019
EPG5	18	43427574	43547305	5	7e-06	8e-06	-1.75153e+06	-1.75152e+06	5.8472	0.0078	0.00725	0.0379019
RINT1	7	105172532	105208131	1	6e-06	9e-06	-1.75153e+06	-1.75152e+06	4.8641	0.0137	0.00726	0.0379022
LOC101929256	10	30392875	30399829	1	6e-06	9e-06	-1.75153e+06	-1.75152e+06	4.8346	0.0139	0.00726	0.0379022
JRKL	11	96123158	96126727	3	5e-06	6e-06	-1.56837e+06	-1.56837e+06	4.4167	0.0178	0.00726	0.0379022
R3HDML	20	42965798	42979432	3	4.2e-05	4.5e-05	-1.75153e+06	-1.75152e+06	5.0843	0.0121	0.00726	0.0379022
ZNF718	4	124420	156491	2	5e-06	6e-06	-1.75153e+06	-1.75152e+06	4.8894	0.0135	0.00727	0.0379121
ACBD4	17	43209967	43221548	4	8e-06	9e-06	-1.75153e+06	-1.75152e+06	4.8881	0.0135	0.00727	0.0379121
GABRG2	5	161494648	161582545	3	5e-06	6e-06	-1.75153e+06	-1.75152e+06	4.8332	0.014	0.00727	0.0379121
RASD2	22	35936556	35950048	2	9e-06	1.1e-05	-1.75153e+06	-1.75152e+06	4.6624	0.0154	0.00728	0.0379204
LCN2	9	130911732	130915734	1	5e-06	9e-06	-1.75153e+06	-1.75152e+06	4.5871	0.0161	0.00728	0.0379204
BMF	15	40380091	40401088	1	6e-06	9e-06	-1.75153e+06	-1.75152e+06	5.1434	0.0117	0.00728	0.0379204
PRPS1L1	7	18066397	18067486	2	5e-06	6e-06	-1.75153e+06	-1.75152e+06	4.8535	0.0138	0.00731	0.0380385
PRDM2	1	14026714	14151574	8	9e-06	8e-06	-1.75153e+06	-1.75152e+06	4.88	0.0136	0.00732	0.0380835
GXYLT1	12	42475647	42538673	7	6e-06	6e-06	-1.66823e+06	-1.66823e+06	4.7803	0.0144	0.00732	0.0380916
OVOL2	20	18004796	18039834	4	9e-06	9e-06	-1.75153e+06	-1.75152e+06	5.0696	0.0122	0.00732	0.0380971
RPL7A	9	136215069	136218280	4	5e-06	5e-06	-1.75153e+06	-1.75152e+06	4.5753	0.0162	0.00734	0.0381395
SURF1	9	136218660	136223361	4	5e-06	5e-06	-1.75153e+06	-1.75152e+06	4.5753	0.0162	0.00734	0.0381395
MED22	9	136207751	136215011	4	5e-06	5e-06	-1.75153e+06	-1.75152e+06	4.5753	0.0162	0.00734	0.0381395
SMARCA4	19	11071598	11172958	8	6e-06	6e-06	-1.75153e+06	-1.75152e+06	4.614	0.0159	0.00735	0.0381401
DRGX	10	50574161	50604062	2	5e-06	6e-06	-1.75153e+06	-1.75152e+06	4.814	0.0141	0.00735	0.0381401
ZNF479	7	57187321	57207571	3	7e-06	9e-06	-1.75153e+06	-1.75152e+06	4.8429	0.0139	0.00735	0.0381401
NME3	16	1820321	1821743	3	6e-06	6e-06	-1.75153e+06	-1.75152e+06	4.8111	0.0141	0.00735	0.0381401
MRPS34	16	1821891	1823152	3	6e-06	6e-06	-1.75153e+06	-1.75152e+06	4.8111	0.0141	0.00735	0.0381401
EME2	16	1823223	1826628	3	6e-06	6e-06	-1.75153e+06	-1.75152e+06	4.8111	0.0141	0.00735	0.0381401
C15orf41	15	36871812	37102449	15	1.2e-05	9e-06	-1.75153e+06	-1.75152e+06	5.1255	0.0118	0.00736	0.0381401
KCTD13	16	29917657	29937545	1	6e-06	9e-06	-1.75153e+06	-1.75152e+06	4.8101	0.0141	0.00736	0.0381401
PPP2R2B	5	145969067	146461083	22	1.2e-05	1e-05	-1.72502e+06	-1.72502e+06	4.8134	0.0141	0.00736	0.038151
GRHL3	1	24645812	24690972	5	9e-06	8e-06	-1.75153e+06	-1.75152e+06	4.8694	0.0137	0.00736	0.038151
ETFB	19	51848409	51869672	2	5e-06	7e-06	-1.75153e+06	-1.75152e+06	4.6084	0.0159	0.00737	0.0381894
ZNF410	14	74353318	74398991	4	1e-05	1.2e-05	-1.75153e+06	-1.75152e+06	4.6348	0.0157	0.00737	0.0381894
KCNH4	17	40308910	40333296	2	9e-06	1.3e-05	-1.75153e+06	-1.75152e+06	4.8617	0.0137	0.00738	0.0382243
SRD5A1	5	6633500	6669675	6	5e-06	6e-06	-1.75153e+06	-1.75152e+06	4.8076	0.0142	0.00739	0.038239
C6orf120	6	170102238	170106402	3	5e-06	7e-06	-1.75153e+06	-1.75152e+06	4.891	0.0135	0.00739	0.038247
ANO5	11	22214199	22304913	3	6e-06	7e-06	-1.75153e+06	-1.75152e+06	4.3876	0.0181	0.00741	0.0383099
LGALS12	11	63273524	63284246	3	8e-06	1e-05	-1.75153e+06	-1.75152e+06	4.387	0.0181	0.00741	0.0383142
SCRN3	2	175260457	175294303	1	6e-06	9e-06	-1.75153e+06	-1.75152e+06	5.0579	0.0123	0.00741	0.038317
PPP1R32	11	61248585	61258400	4	5e-06	6e-06	-1.75153e+06	-1.75152e+06	4.3853	0.0181	0.00742	0.0383348
TPSD1	16	1306273	1308494	1	6e-06	9e-06	-1.75153e+06	-1.75152e+06	4.7905	0.0143	0.00744	0.0384363
ADAR	1	154554533	154600456	3	7e-06	9e-06	-1.75153e+06	-1.75152e+06	4.8503	0.0138	0.00745	0.0384612
GEMIN2	14	39583488	39606177	5	6e-06	6e-06	-1.75153e+06	-1.75152e+06	4.6168	0.0158	0.00746	0.0385099
SLC20A2	8	42273980	42397356	6	5e-06	5e-06	-1.75153e+06	-1.75152e+06	4.9075	0.0134	0.00749	0.0386284
SGPL1	10	72575704	72640946	11	1e-05	9e-06	-1.75153e+06	-1.75152e+06	4.7828	0.0144	0.00749	0.0386284
STAMBP	2	74056043	74100783	6	1.4e-05	1.4e-05	-1.75153e+06	-1.75152e+06	5.0401	0.0124	0.00749	0.0386295
ARID5B	10	63661013	63856707	18	1.2e-05	1.1e-05	-1.721e+06	-1.721e+06	4.7811	0.0144	0.00749	0.0386436
PRSS46	3	46761073	46777921	2	6e-06	8e-06	-1.75153e+06	-1.75152e+06	5.06	0.0122	0.00751	0.0386979
PRSS45	3	46783581	46790143	2	6e-06	8e-06	-1.75153e+06	-1.75152e+06	5.06	0.0122	0.00751	0.0386979
KDM3A	2	86668271	86719839	5	1.3e-05	1.2e-05	-1.75153e+06	-1.75152e+06	5.031	0.0124	0.00753	0.0387856
CACNG2	22	36956916	37098690	10	1.1e-05	1e-05	-1.75153e+06	-1.75152e+06	4.6066	0.0159	0.00753	0.0387877
MYOZ2	4	120056939	120108944	8	3.1e-05	2.9e-05	-1.75153e+06	-1.75152e+06	4.8314	0.014	0.00754	0.0388321
PTK6	20	62159766	62168723	4	6e-06	6e-06	-1.75153e+06	-1.75152e+06	5.0131	0.0126	0.00756	0.0389021
GPBP1	5	56469676	56560506	2	4e-06	6e-06	-1.75153e+06	-1.75152e+06	4.7704	0.0145	0.00756	0.0389104
ASB6	9	132396883	132404496	1	5e-06	9e-06	-1.75153e+06	-1.75152e+06	4.5297	0.0167	0.00757	0.038931
KLK15	19	51328545	51334779	6	7e-06	7e-06	-1.75153e+06	-1.75152e+06	4.5675	0.0163	0.00757	0.038931
PPP1CC	12	111157613	111180783	2	5e-06	6e-06	-1.75153e+06	-1.75152e+06	4.7207	0.0149	0.00759	0.0389948
ABO	9	136130563	136150630	9	6e-06	6e-06	-1.75153e+06	-1.75152e+06	4.5239	0.0167	0.0076	0.0390524
COL16A1	1	32117848	32169768	3	1.1e-05	1.3e-05	-1.75153e+06	-1.75152e+06	4.8143	0.0141	0.00761	0.0390991
C4orf22	4	81256861	81884910	12	8e-06	8e-06	-1.70574e+06	-1.70574e+06	4.8153	0.0141	0.00762	0.0391376
PICK1	22	38453262	38471708	2	1e-05	1.3e-05	-1.75153e+06	-1.75152e+06	4.5846	0.0161	0.00763	0.0391941
SPRR3	1	152974223	152976332	2	5e-06	6e-06	-1.75153e+06	-1.75152e+06	4.8085	0.0142	0.00764	0.0392002
VAMP5	2	85811531	85820511	4	6e-06	7e-06	-1.75153e+06	-1.75152e+06	5.0044	0.0126	0.00764	0.0392195
LOC101928433	6	16762102	16765225	3	1.2e-05	1.4e-05	-1.75153e+06	-1.75152e+06	4.8342	0.014	0.00765	0.0392195
SNAPC1	14	62229075	62263146	1	5e-06	9e-06	-1.75153e+06	-1.75152e+06	4.5775	0.0162	0.00765	0.0392195
HIST1H1C	6	26055968	26056699	3	1.2e-05	1.4e-05	-1.75153e+06	-1.75152e+06	4.8313	0.014	0.00766	0.0392671
TNFRSF11A	18	59992520	60054943	9	1e-05	8e-06	-1.68674e+06	-1.68674e+06	5.7347	0.00832	0.00766	0.0392681
ATP2B1	12	89981826	90103130	9	1.1e-05	1e-05	-1.75153e+06	-1.75152e+06	4.703	0.0151	0.00767	0.0392793
LSM5	7	32524945	32534870	2	7e-06	9e-06	-1.75153e+06	-1.75152e+06	4.7685	0.0145	0.00769	0.0393775
MOV10L1	22	50528435	50600119	8	9e-06	1.1e-05	-1.75153e+06	-1.75152e+06	4.5696	0.0163	0.0077	0.0394367
MOGAT3	7	100839010	100844302	2	6e-06	7e-06	-1.75153e+06	-1.75152e+06	4.765	0.0145	0.0077	0.0394367
CDK9	9	130548305	130553052	2	5e-06	7e-06	-1.75153e+06	-1.75152e+06	4.5032	0.0169	0.00771	0.0394386
TMEM80	11	695591	705028	2	8e-06	1e-05	-1.75153e+06	-1.75152e+06	4.3259	0.0188	0.00773	0.0395239
RNF182	6	13924677	13980240	2	5e-06	7e-06	-1.75153e+06	-1.75152e+06	4.8082	0.0142	0.00776	0.0397135
CAB39L	13	49882786	50018221	10	1.6e-05	1.6e-05	-1.75153e+06	-1.75152e+06	4.2354	0.0198	0.00778	0.0397951
PLK3	1	45265638	45271667	3	6e-06	7e-06	-1.75153e+06	-1.75152e+06	4.7718	0.0145	0.00781	0.0399053
PRR36	19	7933605	7939326	2	7e-06	1e-05	-1.75153e+06	-1.75152e+06	4.5186	0.0168	0.00781	0.0399245
HMGA2	12	66218240	66360071	9	6e-06	5e-06	-1.75153e+06	-1.75152e+06	4.6674	0.0154	0.00783	0.0400049
SERGEF	11	17809595	18034709	9	1e-05	1e-05	-1.75153e+06	-1.75152e+06	4.3051	0.019	0.00784	0.0400174
CLEC1A	12	10223012	10251655	4	5e-06	6e-06	-1.75153e+06	-1.75152e+06	4.6648	0.0154	0.00784	0.0400436
NT5C1A	1	40124793	40137710	6	9e-06	9e-06	-1.75153e+06	-1.75152e+06	4.7628	0.0145	0.00785	0.0400617
PCSK5	9	78505560	78977255	52	1.6e-05	1.1e-05	-1.75153e+06	-1.75152e+06	4.4749	0.0172	0.00786	0.0400843
GPR156	3	119884328	120003921	7	6e-06	6e-06	-1.75153e+06	-1.75152e+06	4.9776	0.0128	0.00786	0.0400886
ACSF2	17	48503519	48552200	1	6e-06	9e-06	-1.75153e+06	-1.75152e+06	4.7515	0.0146	0.00788	0.0401532
RSAD1	17	48556190	48563336	1	6e-06	9e-06	-1.75153e+06	-1.75152e+06	4.7515	0.0146	0.00788	0.0401532
CRYM	16	21269839	21314404	2	5e-06	6e-06	-1.75153e+06	-1.75152e+06	4.6901	0.0152	0.00789	0.0401972
C9orf172	9	139735733	139741884	1	5e-06	9e-06	-1.75153e+06	-1.75152e+06	4.4679	0.0173	0.00789	0.0401972
RNF26	11	119205210	119208024	1	5e-06	8e-06	-1.75153e+06	-1.75152e+06	4.2942	0.0191	0.00789	0.0401972
MAP3K12	12	53873456	53893444	2	6e-06	8e-06	-1.75153e+06	-1.75152e+06	4.6539	0.0155	0.00789	0.0401972
C19orf53	19	13885257	13889587	4	1.3e-05	1.6e-05	-1.60576e+06	-1.60575e+06	4.5018	0.0169	0.0079	0.0402016
CEP164	11	117184792	117283982	5	5e-06	6e-06	-1.75153e+06	-1.75152e+06	4.2931	0.0191	0.0079	0.0402016
C5orf34	5	43486803	43515273	2	6e-06	8e-06	-1.47679e+06	-1.47679e+06	4.6959	0.0151	0.00792	0.0402878
TRIM54	2	27505297	27530307	2	1.2e-05	1.5e-05	-1.75153e+06	-1.75152e+06	4.9427	0.0131	0.00792	0.0402878
SHE	1	154442118	154474786	2	7e-06	8e-06	-1.75153e+06	-1.75152e+06	4.7449	0.0147	0.00793	0.0403378
PLEKHB1	11	73357223	73373864	6	5e-06	5e-06	-1.75153e+06	-1.75152e+06	4.2859	0.0192	0.00794	0.0403516
MRPL48	11	73498917	73575656	8	8e-06	7e-06	-1.75153e+06	-1.75152e+06	4.2847	0.0192	0.00795	0.0403725
LSS	21	47608360	47648738	7	9e-06	1.1e-05	-1.67303e+06	-1.67303e+06	4.8244	0.014	0.00798	0.0405098
RNF216	7	5659672	5821361	7	9e-06	9e-06	-1.75153e+06	-1.75152e+06	4.7049	0.015	0.00799	0.0405591
IGFBP7	4	57897237	57976551	14	9e-06	8e-06	-1.75153e+06	-1.75152e+06	4.7395	0.0147	0.008	0.0405982
ABT1	6	26597171	26600278	4	6e-06	7e-06	-1.60576e+06	-1.60575e+06	4.7553	0.0146	0.00801	0.0406642
RPL28	19	55897300	55914616	3	5e-06	5e-06	-1.75153e+06	-1.75152e+06	4.4781	0.0172	0.00802	0.0406876
PCBP2	12	53845886	53874946	3	5e-06	6e-06	-1.75153e+06	-1.75152e+06	4.6264	0.0157	0.00803	0.0407069
DYDC2	10	82104501	82127829	3	9e-06	1e-05	-1.75153e+06	-1.75152e+06	4.6644	0.0154	0.00803	0.0407084
DENND4A	15	65952954	66084631	4	8e-06	9e-06	-1.75153e+06	-1.75152e+06	4.9736	0.0129	0.00803	0.0407084
CISD2	4	103749224	103813964	1	5e-06	9e-06	-1.75153e+06	-1.75152e+06	4.732	0.0148	0.00804	0.0407084
UBE2D3	4	103715540	103790050	1	5e-06	9e-06	-1.75153e+06	-1.75152e+06	4.732	0.0148	0.00804	0.0407084
CSF3	17	38171614	38174066	3	9e-06	1.1e-05	-1.75153e+06	-1.75152e+06	4.714	0.015	0.00805	0.0407676
PDXDC1	16	15068448	15131552	2	9e-06	1.1e-05	-1.75153e+06	-1.75152e+06	4.6548	0.0155	0.00805	0.0407676
ASAP2	2	9346894	9545812	6	8e-06	8e-06	-1.75153e+06	-1.75152e+06	4.9139	0.0133	0.00806	0.0407686
ALK	2	29415640	30144477	48	1e-05	8e-06	-1.75153e+06	-1.75152e+06	4.912	0.0133	0.00806	0.0408015
LOC101060022	1	228156662	228159059	1	5e-06	9e-06	-1.75153e+06	-1.75152e+06	4.7174	0.0149	0.00807	0.040803
MYRFL	12	70274016	70352502	10	1.1e-05	1.1e-05	-1.75153e+06	-1.75152e+06	4.616	0.0158	0.00808	0.0408394
POFUT2	21	46683843	46707811	1	6e-06	9e-06	-1.75153e+06	-1.75152e+06	4.8003	0.0142	0.00809	0.0408843
CCHCR1	6	31110216	31126015	8	1.4e-05	1.5e-05	-1.75153e+06	-1.75152e+06	4.7375	0.0148	0.0081	0.0409262
PCSK9	1	55505149	55530526	6	1e-05	1.1e-05	-1.75153e+06	-1.75152e+06	4.7084	0.015	0.00811	0.040969
WDR70	5	37379391	37752774	10	1.1e-05	1.3e-05	-1.69322e+06	-1.69322e+06	4.658	0.0155	0.00811	0.040969
ZNF436	1	23685941	23696357	3	1e-05	1.2e-05	-1.75153e+06	-1.75152e+06	4.7067	0.015	0.00812	0.0409937
PHF19	9	123617929	123657168	5	1e-05	1e-05	-1.75153e+06	-1.75152e+06	4.424	0.0177	0.00813	0.0410537
STX18	4	4420695	4543775	6	1.1e-05	1.1e-05	-1.75153e+06	-1.75152e+06	4.711	0.015	0.00814	0.0410985
KCNB2	8	73449626	73850584	23	1.4e-05	1.3e-05	-1.72764e+06	-1.72763e+06	4.7603	0.0146	0.00815	0.0411099
RPRML	17	45055522	45056614	2	6e-06	8e-06	-1.75153e+06	-1.75152e+06	4.6932	0.0151	0.00815	0.0411099
TTYH3	7	2671603	2704436	2	9e-06	1.2e-05	-1.75153e+06	-1.75152e+06	4.6692	0.0154	0.00816	0.0411348
ITGAX	16	31366488	31394320	6	5e-06	6e-06	-1.75153e+06	-1.75152e+06	4.6318	0.0157	0.00816	0.0411348
FKBP9	7	32997005	33046543	3	1.1e-05	1.2e-05	-1.75153e+06	-1.75152e+06	4.666	0.0154	0.00818	0.0411925
ZNF335	20	44577292	44601560	5	7e-06	7e-06	-1.75153e+06	-1.75152e+06	4.8725	0.0136	0.00818	0.0411925
NUDT3	6	34254971	34360457	3	1.1e-05	1.2e-05	-1.75153e+06	-1.75152e+06	4.7144	0.015	0.00821	0.0413455
PLEKHG3	14	65171132	65213623	4	6e-06	7e-06	-1.75153e+06	-1.75152e+06	4.4646	0.0173	0.00822	0.0413629
HNRNPLL	2	38789120	38830178	5	6e-06	7e-06	-1.75153e+06	-1.75152e+06	4.8774	0.0136	0.00823	0.041389
CLDN25	11	113650518	113651207	1	5e-06	8e-06	-1.75153e+06	-1.75152e+06	4.2338	0.0198	0.00823	0.041389
C19orf80	19	11350295	11352619	3	1e-05	1.2e-05	-1.75153e+06	-1.75152e+06	4.4383	0.0176	0.00823	0.041389
CTDSPL2	15	44719579	44819455	5	5e-06	5e-06	-1.75153e+06	-1.75152e+06	4.9294	0.0132	0.00824	0.0414486
CYSTM1	5	139554653	139623374	2	5e-06	6e-06	-1.75153e+06	-1.75152e+06	4.6235	0.0158	0.00829	0.041664
SOGA3	6	127759551	127841938	9	5e-06	5e-06	-1.75153e+06	-1.75152e+06	4.6957	0.0151	0.0083	0.041722
ASIC4	2	220378892	220403494	2	7e-06	8e-06	-1.75153e+06	-1.75152e+06	4.8589	0.0138	0.00832	0.0417755
VASP	19	46010688	46030247	2	1.7e-05	2.1e-05	-1.75153e+06	-1.75152e+06	4.4186	0.0178	0.00833	0.041858
CDK5RAP2	9	123151147	123342448	7	1.1e-05	1.1e-05	-1.75153e+06	-1.75152e+06	4.3863	0.0181	0.00835	0.0418979
PLEKHA1	10	124134094	124191871	5	1e-05	9e-06	-1.75153e+06	-1.75152e+06	4.5967	0.016	0.00836	0.0419568
SMIM19	8	42396298	42408140	2	4e-06	6e-06	-1.75153e+06	-1.75152e+06	4.7153	0.0149	0.00836	0.0419719
SCUBE3	6	35181824	35220856	2	4e-06	6e-06	-1.75153e+06	-1.75152e+06	4.682	0.0152	0.00837	0.0419787
AQP9	15	58430374	58478110	7	1.3e-05	1.6e-05	-1.75153e+06	-1.75152e+06	4.903	0.0134	0.00837	0.0419787
CCER2	19	39399620	39402798	2	1e-05	1.3e-05	-1.75153e+06	-1.75152e+06	4.4104	0.0179	0.00838	0.0419935
NFKBIB	19	39390340	39399534	2	1e-05	1.3e-05	-1.75153e+06	-1.75152e+06	4.4104	0.0179	0.00838	0.0419935
DEPDC1	1	68939835	68962799	2	1.2e-05	1.5e-05	-1.75153e+06	-1.75152e+06	4.6512	0.0155	0.0084	0.0420501
CDC42EP5	19	54976210	54984422	2	6e-06	8e-06	-1.75153e+06	-1.75152e+06	4.4073	0.0179	0.0084	0.0420501
COX6B2	19	55861070	55866182	2	5e-06	7e-06	-1.75153e+06	-1.75152e+06	4.4067	0.0179	0.0084	0.0420501
ZNF565	19	36673187	36705986	2	7e-06	9e-06	-1.75153e+06	-1.75152e+06	4.4065	0.0179	0.0084	0.0420501
OR8D1	11	124179736	124180662	4	1.9e-05	2.1e-05	-1.75153e+06	-1.75152e+06	4.202	0.0202	0.00841	0.0420817
SSTR1	14	38677204	38682268	1	5e-06	9e-06	-1.75153e+06	-1.75152e+06	4.4254	0.0177	0.00842	0.0421216
PPM1G	2	27604066	27632550	2	1.7e-05	2.1e-05	-1.75153e+06	-1.75152e+06	4.836	0.0139	0.00843	0.0421216
ZNF513	2	27600098	27603733	2	1.7e-05	2.1e-05	-1.75153e+06	-1.75152e+06	4.836	0.0139	0.00843	0.0421216
RPS13	11	17095939	17099220	2	5e-06	6e-06	-1.75153e+06	-1.75152e+06	4.1989	0.0202	0.00843	0.0421216
PITPNC1	17	65373397	65693379	29	1.5e-05	1.1e-05	-1.75153e+06	-1.75152e+06	4.6361	0.0157	0.00843	0.0421282
WDR20	14	102606189	102690010	4	1e-05	1.1e-05	-1.61416e+06	-1.61416e+06	4.4222	0.0177	0.00844	0.0421697
ZNF609	15	64791619	64978267	5	1e-05	1e-05	-1.75153e+06	-1.75152e+06	4.8877	0.0135	0.00845	0.0421803
CASC1	12	25261223	25348096	6	1.2e-05	1.5e-05	-1.75153e+06	-1.75152e+06	4.5406	0.0166	0.00845	0.0421913
BCL2	18	60790579	60987011	21	1.6e-05	1.2e-05	-1.75153e+06	-1.75152e+06	5.5326	0.00933	0.00845	0.0421989
WNT3A	1	228194723	228248972	2	9e-06	1.1e-05	-1.75153e+06	-1.75152e+06	4.6339	0.0157	0.00848	0.0423292
SNX16	8	82711816	82754539	1	5e-06	9e-06	-1.75153e+06	-1.75152e+06	4.6883	0.0152	0.0085	0.0423836
GPR65	14	88471468	88481155	4	1.2e-05	1.3e-05	-1.75153e+06	-1.75152e+06	4.4097	0.0179	0.00851	0.0424324
PROK2	3	71820806	71834357	2	9e-06	1.2e-05	-1.75153e+06	-1.75152e+06	4.8301	0.014	0.00853	0.0425232
CCDC67	11	93063156	93171636	6	1.2e-05	1.4e-05	-1.75153e+06	-1.75152e+06	4.1738	0.0205	0.00857	0.042727
PRDM8	4	81105033	81125483	2	7e-06	8e-06	-1.75153e+06	-1.75152e+06	4.6255	0.0158	0.0086	0.0428619
DNMT1	19	10244021	10305783	2	1e-05	1.4e-05	-1.75153e+06	-1.75152e+06	4.3691	0.0183	0.00861	0.0428658
GDPD3	16	30115977	30125264	1	5e-06	9e-06	-1.75153e+06	-1.75152e+06	4.5393	0.0166	0.00862	0.0428758
TBX6	16	30097114	30103258	1	5e-06	9e-06	-1.75153e+06	-1.75152e+06	4.5393	0.0166	0.00862	0.0428758
YPEL3	16	30103635	30108248	1	5e-06	9e-06	-1.75153e+06	-1.75152e+06	4.5393	0.0166	0.00862	0.0428758
CCDC82	11	96085929	96123083	5	6e-06	6e-06	-1.64163e+06	-1.64163e+06	4.165	0.0206	0.00863	0.0428989
PCDH10	4	134070470	134112732	3	2.2e-05	2.8e-05	-1.75153e+06	-1.75152e+06	4.6214	0.0158	0.00863	0.0428989
DNAJC22	12	49740721	49747467	2	1e-05	1.5e-05	-1.75153e+06	-1.75152e+06	4.506	0.0169	0.00863	0.0429023
ZNF462	9	109622469	109775525	9	9e-06	9e-06	-1.75153e+06	-1.75152e+06	4.3347	0.0187	0.00864	0.0429581
CFAP43	10	105889646	105992124	5	1.1e-05	1.3e-05	-1.75153e+06	-1.75152e+06	4.5402	0.0166	0.00864	0.0429581
PSORS1C2	6	31105311	31107127	9	1.6e-05	1.6e-05	-1.75153e+06	-1.75152e+06	4.6268	0.0157	0.00865	0.0429768
FAM13C	10	61005889	61122661	5	7e-06	7e-06	-1.75153e+06	-1.75152e+06	4.5371	0.0166	0.00866	0.0430124
LOC101929490	8	11537185	11555493	1	5e-06	9e-06	-1.75153e+06	-1.75152e+06	4.6545	0.0155	0.00867	0.0430212
SNRK	3	43328004	43392635	2	7e-06	9e-06	-1.75153e+06	-1.75152e+06	4.8002	0.0142	0.00867	0.0430468
FAT2	5	150883653	150948505	6	1.4e-05	1.4e-05	-1.65995e+06	-1.65995e+06	4.5486	0.0165	0.00869	0.0431037
TSPAN5	4	99391518	99579812	10	1.9e-05	2e-05	-1.69658e+06	-1.69658e+06	4.6076	0.0159	0.0087	0.0431472
FSHR	2	49189296	49381666	14	3.5e-05	2.8e-05	-1.75153e+06	-1.75152e+06	4.7805	0.0144	0.0087	0.0431472
HVCN1	12	111086491	111130276	1	5e-06	9e-06	-1.75153e+06	-1.75152e+06	4.4917	0.017	0.0087	0.0431472
COLGALT2	1	183898988	184006904	11	1.1e-05	1e-05	-1.75153e+06	-1.75152e+06	4.5899	0.0161	0.00871	0.0431772
MME	3	154797436	154901518	9	7e-06	6e-06	-1.75153e+06	-1.75152e+06	4.7914	0.0143	0.00872	0.0431825
DEFB115	20	29845467	29847435	3	6e-06	7e-06	-1.75153e+06	-1.75152e+06	4.7563	0.0146	0.00873	0.0432437
KLHL5	4	39046308	39127853	4	6e-06	7e-06	-1.75153e+06	-1.75152e+06	4.6018	0.016	0.00873	0.0432508
ANKRD13A	12	110436974	110477237	3	8e-06	1e-05	-1.75153e+06	-1.75152e+06	4.4787	0.0172	0.00877	0.0434229
TCTEX1D2	3	196018090	196045165	2	1.2e-05	1.6e-05	-1.75153e+06	-1.75152e+06	4.7731	0.0145	0.0088	0.043574
CDH2	18	25530930	25757445	12	1.4e-05	1.1e-05	-1.75153e+06	-1.75152e+06	5.4476	0.0098	0.00881	0.0436058
OR5AC2	3	97806017	97806946	2	7e-06	9e-06	-1.75153e+06	-1.75152e+06	4.7696	0.0145	0.00882	0.0436304
NPTX1	17	78440633	78450404	3	5e-06	6e-06	-1.75153e+06	-1.75152e+06	4.5589	0.0164	0.00882	0.0436304
SLC25A37	8	23386363	23432976	13	6e-06	6e-06	-1.75153e+06	-1.75152e+06	4.6214	0.0158	0.00883	0.0436651
IGF2BP3	7	23349828	23509995	8	1.1e-05	1e-05	-1.75153e+06	-1.75152e+06	4.537	0.0166	0.00884	0.043683
CLCF1	11	67131635	67141648	2	6e-06	9e-06	-1.75153e+06	-1.75152e+06	4.128	0.0211	0.00885	0.0437064
YIPF3	6	43479565	43484728	2	9e-06	1.2e-05	-1.75153e+06	-1.75152e+06	4.5883	0.0161	0.00885	0.0437086
POLR1C	6	43484777	43497114	2	9e-06	1.2e-05	-1.75153e+06	-1.75152e+06	4.5883	0.0161	0.00885	0.0437086
CHD2	15	93442286	93571237	9	1.3e-05	1.2e-05	-1.68674e+06	-1.68674e+06	4.8003	0.0142	0.00889	0.0438593
GSG1	12	13236471	13256659	4	5e-06	6e-06	-1.75153e+06	-1.75152e+06	4.4568	0.0174	0.00889	0.0438593
PCDH15	10	55562531	56561051	68	1.4e-05	1.1e-05	-1.75153e+06	-1.75152e+06	4.4902	0.017	0.00891	0.0439349
SLC10A2	13	103696348	103719196	13	1.8e-05	1.9e-05	-1.75153e+06	-1.75152e+06	4.0327	0.0223	0.00893	0.0440405
LOC101927824	10	3107616	3109573	3	5e-06	6e-06	-1.75153e+06	-1.75152e+06	4.4852	0.0171	0.00893	0.0440405
CHKB	22	51017387	51021428	3	8e-06	1e-05	-1.75153e+06	-1.75152e+06	4.3253	0.0188	0.00895	0.0440991
CPT1B	22	51007290	51017096	3	8e-06	1e-05	-1.75153e+06	-1.75152e+06	4.3253	0.0188	0.00895	0.0440991
PDE8B	5	76476082	76724081	23	1.8e-05	1.8e-05	-1.75153e+06	-1.75152e+06	4.499	0.017	0.00896	0.0441435
ARSA	22	51061182	51066601	3	5e-06	6e-06	-1.75153e+06	-1.75152e+06	4.3226	0.0188	0.00896	0.0441469
CLPSL1	6	35748831	35755841	2	3.5e-05	4.6e-05	-1.45999e+06	-1.45998e+06	4.5658	0.0163	0.00897	0.044172
SRP19	5	112196885	112228776	1	5e-06	9e-06	-1.75153e+06	-1.75152e+06	4.4964	0.017	0.00898	0.0441774
UNC5C	4	96083655	96470361	35	1.1e-05	9e-06	-1.73487e+06	-1.73486e+06	4.5555	0.0164	0.009	0.044259
MCM3AP	21	47655047	47706211	8	1e-05	1.1e-05	-1.75153e+06	-1.75152e+06	4.6171	0.0158	0.009	0.044259
DCUN1D1	3	182660153	182703731	2	1.1e-05	1.4e-05	-1.75153e+06	-1.75152e+06	4.7277	0.0148	0.00903	0.044406
GNAS	20	57414756	57486250	9	1e-05	1e-05	-1.75153e+06	-1.75152e+06	4.6949	0.0151	0.00904	0.0444255
ZNF253	19	19976639	20005099	2	4e-06	6e-06	-1.75153e+06	-1.75152e+06	4.2933	0.0191	0.00904	0.0444255
OLA1	2	174937175	175113365	4	1.3e-05	1.3e-05	-1.75153e+06	-1.75152e+06	4.7099	0.015	0.00907	0.0445339
PRDM1	6	106534195	106557814	3	7e-06	8e-06	-1.75153e+06	-1.75152e+06	4.5483	0.0165	0.00907	0.0445339
APPBP2	17	58520520	58603580	3	9e-06	1.1e-05	-1.55717e+06	-1.55716e+06	4.5109	0.0168	0.00908	0.0445699
PEX13	2	61244812	61279125	5	1.7e-05	2.4e-05	-1.75153e+06	-1.75152e+06	4.7075	0.015	0.00908	0.0445699
MECR	1	29519385	29557460	3	6e-06	7e-06	-1.75153e+06	-1.75152e+06	4.5204	0.0167	0.00909	0.0445885
KIF16B	20	16252742	16554079	26	9e-06	7e-06	-1.75153e+06	-1.75152e+06	4.6824	0.0152	0.0091	0.0446545
CXADR	21	18885224	18965897	7	7e-06	7e-06	-1.75153e+06	-1.75152e+06	4.5966	0.016	0.00911	0.0446627
FOLH1B	11	89370675	89431886	2	8e-06	1.2e-05	-1.75153e+06	-1.75152e+06	4.0854	0.0216	0.00911	0.044667
PLA2G3	22	31530793	31536469	3	8e-06	1e-05	-1.75153e+06	-1.75152e+06	4.2931	0.0191	0.00913	0.0447492
MAPK8IP2	22	51039131	51049979	3	5e-06	6e-06	-1.75153e+06	-1.75152e+06	4.292	0.0191	0.00914	0.0447666
VSTM1	19	54544079	54567207	4	7e-06	7e-06	-1.75153e+06	-1.75152e+06	4.2654	0.0194	0.00921	0.0450947
C1RL	12	7246000	7261869	5	1.1e-05	1.2e-05	-1.75153e+06	-1.75152e+06	4.3949	0.018	0.00923	0.0451874
PEBP4	8	22570765	22785491	28	1.4e-05	1.1e-05	-1.75153e+06	-1.75152e+06	4.5439	0.0165	0.00924	0.0452387
MBOAT1	6	20099915	20212695	11	7e-06	6e-06	-1.75153e+06	-1.75152e+06	4.5163	0.0168	0.00924	0.0452387
IGFBP4	17	38599676	38613982	2	6e-06	8e-06	-1.75153e+06	-1.75152e+06	4.4793	0.0172	0.00925	0.0452604
SMC1B	22	45739944	45809500	4	8e-06	9e-06	-1.75153e+06	-1.75152e+06	4.2701	0.0194	0.00926	0.0452972
ERI1	8	8860314	8890849	1	5e-06	9e-06	-1.75153e+06	-1.75152e+06	4.5393	0.0166	0.00927	0.0452988
FAM107A	3	58549841	58613337	7	7e-06	6e-06	-1.75153e+06	-1.75152e+06	4.6811	0.0152	0.00927	0.0452988
PPAP2C	19	281040	291435	2	5e-06	7e-06	-1.75153e+06	-1.75152e+06	4.2545	0.0196	0.00927	0.0452988
TTC7B	14	91006932	91282823	20	9e-06	8e-06	-1.75153e+06	-1.75152e+06	4.2755	0.0193	0.00927	0.0452988
SLC9A3R1	17	72744751	72765499	2	7e-06	9e-06	-1.75153e+06	-1.75152e+06	4.4729	0.0172	0.00928	0.0453411
NAT9	17	72766686	72772534	2	7e-06	9e-06	-1.75153e+06	-1.75152e+06	4.4729	0.0172	0.00928	0.0453411
HIST1H2BA	6	25727137	25727573	3	6e-06	7e-06	-1.75153e+06	-1.75152e+06	4.4994	0.017	0.00934	0.0455678
HIST1H2AA	6	25726291	25726790	3	6e-06	7e-06	-1.75153e+06	-1.75152e+06	4.4994	0.017	0.00934	0.0455678
UTS2	1	7907672	7913551	5	1.3e-05	1.3e-05	-1.75153e+06	-1.75152e+06	4.4711	0.0172	0.00936	0.0456762
HOXB6	17	46673099	46682343	3	8e-06	9e-06	-1.75153e+06	-1.75152e+06	4.454	0.0174	0.00939	0.0457992
KIAA0513	16	85061374	85127836	9	1.1e-05	1e-05	-1.75153e+06	-1.75152e+06	4.3923	0.0181	0.00939	0.0458031
RAPGEF1	9	134452157	134615364	8	1e-05	9e-06	-1.68284e+06	-1.68284e+06	4.2121	0.0201	0.0094	0.0458265
DEF8	16	90014560	90034468	3	5e-06	6e-06	-1.75153e+06	-1.75152e+06	4.3865	0.0181	0.00942	0.0459332
C9orf24	9	34379017	34397898	6	1.2e-05	1.2e-05	-1.75153e+06	-1.75152e+06	4.2074	0.0201	0.00943	0.0459478
FGD6	12	95470525	95611240	10	8e-06	7e-06	-1.69322e+06	-1.69322e+06	4.3581	0.0184	0.00943	0.0459521
PRAC2	17	46800542	46802119	2	4e-06	5e-06	-1.75153e+06	-1.75152e+06	4.4425	0.0175	0.00945	0.0460065
PRAC1	17	46799081	46799882	2	4e-06	5e-06	-1.75153e+06	-1.75152e+06	4.4425	0.0175	0.00945	0.0460065
HOXB13	17	46802125	46806111	2	4e-06	5e-06	-1.75153e+06	-1.75152e+06	4.4425	0.0175	0.00945	0.0460065
LIM2	19	51883163	51891210	3	1.1e-05	1.4e-05	-1.75153e+06	-1.75152e+06	4.2213	0.02	0.00947	0.0460735
C19orf84	19	51891543	51893828	3	1.1e-05	1.4e-05	-1.75153e+06	-1.75152e+06	4.2213	0.02	0.00947	0.0460735
CSNK1G2	19	1941148	1981337	2	6e-06	8e-06	-1.75153e+06	-1.75152e+06	4.2206	0.02	0.00948	0.0460812
MAK	6	10762956	10838788	3	5e-06	6e-06	-1.75153e+06	-1.75152e+06	4.4729	0.0172	0.00949	0.0461122
MED24	17	38175350	38210889	4	8e-06	9e-06	-1.75153e+06	-1.75152e+06	4.4347	0.0176	0.0095	0.0461539
MSC	8	72753777	72756731	3	6e-06	6e-06	-1.75153e+06	-1.75152e+06	4.4934	0.017	0.00952	0.0462369
NSRP1	17	28443821	28513493	5	1.5e-05	1.4e-05	-1.75153e+06	-1.75152e+06	4.4262	0.0177	0.00955	0.0463606
KCTD14	11	77726761	77757237	4	6e-06	6e-06	-1.75153e+06	-1.75152e+06	4.0113	0.0226	0.00959	0.0465404
ZDHHC16	10	99205900	99217127	2	5e-06	7e-06	-1.75153e+06	-1.75152e+06	4.3667	0.0183	0.00959	0.0465404
INO80	15	41271078	41408340	4	6.6e-05	6.6e-05	-1.61416e+06	-1.61416e+06	4.6692	0.0154	0.0096	0.0465683
NUDC	1	27248187	27273362	2	5e-06	7e-06	-1.75153e+06	-1.75152e+06	4.4264	0.0177	0.00962	0.0466504
KDF1	1	27276047	27286901	2	5e-06	7e-06	-1.75153e+06	-1.75152e+06	4.4264	0.0177	0.00962	0.0466504
MUC4	3	195473636	195539148	6	6e-06	7e-06	-1.75153e+06	-1.75152e+06	4.6133	0.0159	0.00963	0.0466753
DCST2	1	154991003	155006257	3	5e-06	6e-06	-1.75153e+06	-1.75152e+06	4.4203	0.0178	0.00965	0.0467967
SYT11	1	155829260	155854990	3	1e-05	1.2e-05	-1.75153e+06	-1.75152e+06	4.4159	0.0178	0.00968	0.0468889
COL6A2	21	47518033	47552763	2	5e-06	7e-06	-1.75153e+06	-1.75152e+06	4.4919	0.017	0.00968	0.0468889
SRP54	14	35451901	35498773	5	5e-06	6e-06	-1.75153e+06	-1.75152e+06	4.2078	0.0201	0.00968	0.0468889
ZBTB9	6	33422356	33425321	2	8e-06	1.1e-05	-1.75153e+06	-1.75152e+06	4.4371	0.0176	0.00969	0.0469258
SPAG7	17	4862521	4871132	3	6e-06	7e-06	-1.75153e+06	-1.75152e+06	4.3986	0.018	0.0097	0.0469657
PPIC	5	122359078	122372425	2	5e-06	7e-06	-1.75153e+06	-1.75152e+06	4.3712	0.0183	0.00971	0.0469925
COG8	16	69362524	69373526	2	4e-06	6e-06	-1.75153e+06	-1.75152e+06	4.3345	0.0187	0.00972	0.0470124
C14orf105	14	57936595	57960581	2	5e-06	6e-06	-1.75153e+06	-1.75152e+06	4.2011	0.0202	0.00972	0.0470237
SLC2A2	3	170714137	170744768	2	5e-06	6e-06	-1.75153e+06	-1.75152e+06	4.5943	0.016	0.00973	0.0470356
KIF24	9	34252378	34329198	8	9e-06	1.2e-05	-1.75153e+06	-1.75152e+06	4.1616	0.0207	0.00973	0.0470356
SLC39A9	14	69865096	69929107	4	1.3e-05	1.9e-05	-1.75153e+06	-1.75152e+06	4.1969	0.0203	0.00975	0.0471106
UNC119B	12	121148238	121161443	2	5e-06	7e-06	-1.47679e+06	-1.47679e+06	4.3018	0.019	0.00976	0.0471527
TCTEX1D4	1	45271580	45273378	2	7e-06	9e-06	-1.75153e+06	-1.75152e+06	4.3957	0.018	0.0098	0.0473123
BTBD19	1	45273373	45279801	2	7e-06	9e-06	-1.75153e+06	-1.75152e+06	4.3957	0.018	0.0098	0.0473123
PPM1M	3	52279782	52284615	2	6e-06	7e-06	-1.75153e+06	-1.75152e+06	4.5777	0.0162	0.00982	0.0473891
DNAH14	1	225117356	225586996	18	9e-06	8e-06	-1.68861e+06	-1.68861e+06	4.3921	0.0181	0.00982	0.0473891
POLR3F	20	18448033	18465287	3	5e-06	5e-06	-1.75153e+06	-1.75152e+06	4.5459	0.0165	0.00983	0.047433
SH3RF1	4	170015407	170192249	6	1e-05	1.2e-05	-1.75153e+06	-1.75152e+06	4.4155	0.0178	0.00984	0.0474745
C9orf69	9	139006427	139010731	1	5e-06	8e-06	-1.75153e+06	-1.75152e+06	4.1418	0.0209	0.00986	0.047557
TNS1	2	218664512	218808796	13	1.3e-05	1.2e-05	-1.75153e+06	-1.75152e+06	4.5644	0.0163	0.00987	0.0475661
UCN	2	27530265	27531130	1	5e-06	9e-06	-1.75153e+06	-1.75152e+06	4.5632	0.0163	0.00988	0.0475858
SLC25A19	17	73269061	73285530	2	1.5e-05	1.8e-05	-1.75153e+06	-1.75152e+06	4.3668	0.0183	0.00989	0.0476306
RNASE9	14	21024252	21029125	4	6e-06	7e-06	-1.75153e+06	-1.75152e+06	4.1732	0.0205	0.0099	0.0476555
TMCC2	1	205197038	205242471	5	9.1e-05	0.000117	-1.75153e+06	-1.75152e+06	4.3788	0.0182	0.0099	0.0476555
GLRB	4	157997277	158093251	7	7e-06	8e-06	-1.75153e+06	-1.75152e+06	4.4065	0.0179	0.0099	0.0476555
HIST1H4G	6	26246839	26247205	4	5e-06	5e-06	-1.75153e+06	-1.75152e+06	4.3998	0.018	0.00991	0.0476896
SLC25A3	12	98987403	98995778	3	7e-06	8e-06	-1.75153e+06	-1.75152e+06	4.2761	0.0193	0.00991	0.0476896
RNF20	9	104296131	104325626	2	5e-06	7e-06	-1.75153e+06	-1.75152e+06	4.1339	0.021	0.00992	0.0476934
C8B	1	57394883	57433213	5	1e-05	1e-05	-1.75153e+06	-1.75152e+06	4.374	0.0182	0.00993	0.0477371
SLC10A4	4	48485360	48491541	3	7e-06	9e-06	-1.75153e+06	-1.75152e+06	4.4012	0.018	0.00994	0.0477509
DIRAS3	1	68511645	68517314	2	1.2e-05	1.6e-05	-1.45999e+06	-1.45998e+06	4.3715	0.0183	0.00995	0.0477826
ACTR5	20	37376933	37401089	4	5e-06	6e-06	-1.75153e+06	-1.75152e+06	4.5242	0.0167	0.00996	0.0478166
ERRFI1	1	8071779	8086393	2	5e-06	6e-06	-1.75153e+06	-1.75152e+06	4.3686	0.0183	0.00996	0.0478355
GNS	12	65107222	65153226	2	4e-06	6e-06	-1.75153e+06	-1.75152e+06	4.2676	0.0194	0.00997	0.0478355
GGA3	17	73232694	73258444	2	1.7e-05	2.2e-05	-1.75153e+06	-1.75152e+06	4.3534	0.0185	0.00997	0.0478355
VWA5B1	1	20617412	20681662	5	6e-06	6e-06	-1.75153e+06	-1.75152e+06	4.3671	0.0183	0.00997	0.0478431
CYP3A4	7	99354583	99381811	3	1.6e-05	1.9e-05	-1.56837e+06	-1.56837e+06	4.3371	0.0186	0.00998	0.0478684
SURF2	9	136223421	136228041	3	4e-06	5e-06	-1.75153e+06	-1.75152e+06	4.1239	0.0211	0.00999	0.0478866
C17orf104	17	42733762	42755673	3	6e-06	7e-06	-1.75153e+06	-1.75152e+06	4.3473	0.0185	0.01	0.0479485
MINOS1-NBL1	1	19923471	19984949	3	5e-06	5e-06	-1.75153e+06	-1.75152e+06	4.3612	0.0184	0.01	0.0479485
NBL1	1	19969723	19984949	3	5e-06	5e-06	-1.75153e+06	-1.75152e+06	4.3612	0.0184	0.01	0.0479485
DEF6	6	35265595	35289548	3	5e-06	6e-06	-1.75153e+06	-1.75152e+06	4.3831	0.0181	0.01	0.0479541
FAM134B	5	16472922	16617167	14	1e-05	9e-06	-1.75153e+06	-1.75152e+06	4.3223	0.0188	0.01	0.0479598
FLT3	13	28577411	28682904	4	6e-06	8e-06	-1.75153e+06	-1.75152e+06	3.8623	0.0247	0.01	0.0480236
COL4A2	13	110959631	111165374	35	1e-05	8e-06	-1.75153e+06	-1.75152e+06	3.8623	0.0247	0.01	0.0480236
LARS	5	145492589	145562294	2	9e-06	1.2e-05	-1.75153e+06	-1.75152e+06	4.3178	0.0189	0.01	0.0480531
TNNI3K	1	74701071	75010116	13	2.7e-05	2.3e-05	-1.75153e+06	-1.75152e+06	4.352	0.0185	0.0101	0.0481217
FCER1G	1	161185087	161189038	4	9e-06	1e-05	-1.75153e+06	-1.75152e+06	4.352	0.0185	0.0101	0.0481217
ANTXR1	2	69240276	69476459	18	1e-05	8e-06	-1.75153e+06	-1.75152e+06	4.5298	0.0167	0.0101	0.0481416
MAP1LC3A	20	33134688	33148149	1	5e-06	9e-06	-1.75153e+06	-1.75152e+06	4.5012	0.0169	0.0101	0.0481965
USP53	4	120133775	120216673	8	1e-05	1.1e-05	-1.75153e+06	-1.75152e+06	4.3775	0.0182	0.0101	0.0481965
HUNK	21	33245628	33376377	14	1e-05	8e-06	-1.75153e+06	-1.75152e+06	4.4212	0.0177	0.0101	0.0481965
PHLDB2	3	111451327	111695364	23	1.7e-05	1.6e-05	-1.75153e+06	-1.75152e+06	4.5266	0.0167	0.0101	0.0482545
NFATC3	16	68118654	68263162	1	5e-06	8e-06	-1.75153e+06	-1.75152e+06	4.2663	0.0194	0.0101	0.0482982
HECA	6	139456249	139501946	3	8e-06	9e-06	-1.75153e+06	-1.75152e+06	4.3607	0.0184	0.0101	0.0484278
HYKK	15	78799906	78829715	4	1.5e-05	1.9e-05	-1.75153e+06	-1.75152e+06	4.572	0.0163	0.0102	0.0484714
TMEM258	11	61556602	61560085	3	5e-06	6e-06	-1.75153e+06	-1.75152e+06	3.9256	0.0238	0.0102	0.0485103
POLR3D	8	22102619	22108680	3	7e-06	8e-06	-1.75153e+06	-1.75152e+06	4.3793	0.0182	0.0102	0.0485109
2025-09-15	1	87328128	87380107	2	7e-06	1e-05	-1.75153e+06	-1.75152e+06	4.3313	0.0187	0.0102	0.0485701
RFC3	13	34392206	34540695	7	8e-06	8e-06	-1.75153e+06	-1.75152e+06	3.8394	0.025	0.0102	0.0485701
CNGA1	4	47937994	48018646	6	1e-05	1e-05	-1.75153e+06	-1.75152e+06	4.3612	0.0184	0.0102	0.0485701
HAVCR2	5	156512843	156536248	3	5e-06	6e-06	-1.75153e+06	-1.75152e+06	4.2934	0.0191	0.0102	0.0485803
BMP6	6	7727011	7881972	13	1.2e-05	1.1e-05	-1.75153e+06	-1.75152e+06	4.3509	0.0185	0.0102	0.0486047
DNASE2B	1	84864215	84880691	3	5e-06	6e-06	-1.75153e+06	-1.75152e+06	4.3273	0.0188	0.0102	0.0486292
DERA	12	16064186	16190315	2	6e-06	8e-06	-1.75153e+06	-1.75152e+06	4.226	0.0199	0.0102	0.0486393
DNAJC11	1	6694228	6761966	4	9e-06	1.1e-05	-1.75153e+06	-1.75152e+06	4.3252	0.0188	0.0102	0.0486638
C10orf67	10	23605520	23633772	3	1e-05	1.2e-05	-1.75153e+06	-1.75152e+06	4.2565	0.0196	0.0102	0.0487167
TRIM9	14	51441979	51562422	22	1.8e-05	1.6e-05	-1.72502e+06	-1.72502e+06	4.1192	0.0212	0.0102	0.0487316
WDR25	14	100842755	100996640	7	1.8e-05	2e-05	-1.75153e+06	-1.75152e+06	4.1179	0.0212	0.0103	0.048756
OR5M9	11	56229945	56230877	3	9e-06	1.1e-05	-1.75153e+06	-1.75152e+06	3.9113	0.024	0.0103	0.0488047
FST	5	52776183	52782964	3	7e-06	8e-06	-1.75153e+06	-1.75152e+06	4.2821	0.0193	0.0103	0.0488047
ECE1	1	21543740	21672034	8	1.2e-05	1.1e-05	-1.75153e+06	-1.75152e+06	4.317	0.0189	0.0103	0.048829
MFSD9	2	103331089	103353341	3	9e-06	1.1e-05	-1.75153e+06	-1.75152e+06	4.4937	0.017	0.0103	0.0488391
TANGO6	16	68877456	69119085	8	1.6e-05	1.5e-05	-1.68284e+06	-1.68284e+06	4.2302	0.0199	0.0103	0.0490675
EFCAB13	17	45401327	45518678	3	3.9e-05	4.4e-05	-1.75153e+06	-1.75152e+06	4.2905	0.0192	0.0103	0.0490843
SLC37A1	21	43919742	44001550	10	1e-05	9e-06	-1.75153e+06	-1.75152e+06	4.3783	0.0182	0.0103	0.0490843
CDNF	10	14861251	14879983	1	5e-06	8e-06	-1.75153e+06	-1.75152e+06	4.2385	0.0198	0.0104	0.0490843
CD300LG	17	41924145	41940997	1	5e-06	8e-06	-1.75153e+06	-1.75152e+06	4.2895	0.0192	0.0104	0.0490843
CERS2	1	150937649	150947479	3	8e-06	9e-06	-1.75153e+06	-1.75152e+06	4.3052	0.019	0.0104	0.0490843
MPP3	17	41878167	41910547	4	5e-06	5e-06	-1.75153e+06	-1.75152e+06	4.2883	0.0192	0.0104	0.0491037
TTN	2	179390716	179672150	17	1.4e-05	1.4e-05	-1.75153e+06	-1.75152e+06	4.4775	0.0172	0.0104	0.0491942
DAGLB	7	6448747	6487837	7	8e-06	8e-06	-1.75153e+06	-1.75152e+06	4.2697	0.0194	0.0104	0.0492473
FOXK1	7	4721930	4811074	10	8e-06	7e-06	-1.75153e+06	-1.75152e+06	4.2694	0.0194	0.0104	0.0492473
NRCAM	7	107788071	108096841	23	1.5e-05	1.3e-05	-1.75153e+06	-1.75152e+06	4.2642	0.0195	0.0104	0.0493897
USP28	11	113668597	113746292	3	7e-06	8e-06	-1.75153e+06	-1.75152e+06	3.8867	0.0243	0.0104	0.0494422
THSD7A	7	11410062	11871824	32	1.5e-05	1.2e-05	-1.73331e+06	-1.7333e+06	4.2607	0.0195	0.0105	0.0494663
NNT	5	43602791	43705668	4	7e-06	8e-06	-1.75153e+06	-1.75152e+06	4.2533	0.0196	0.0105	0.0494809
ANKRD12	18	9136751	9285983	6	1e-05	1e-05	-1.75153e+06	-1.75152e+06	5.098	0.012	0.0105	0.0494954
SLC45A2	5	33944721	33984780	6	6e-06	6e-06	-1.65435e+06	-1.65434e+06	4.2513	0.0196	0.0105	0.0495147
BTBD3	20	11871377	11907243	3	6e-06	7e-06	-1.75153e+06	-1.75152e+06	4.431	0.0176	0.0105	0.0496049
FNDC3A	13	49550048	49783915	5	6e-06	6e-06	-1.75153e+06	-1.75152e+06	3.7941	0.0257	0.0105	0.0496761
ABHD10	3	111697723	111712215	7	8e-06	8e-06	-1.75153e+06	-1.75152e+06	4.4541	0.0174	0.0105	0.049719
PRRT3	3	9987226	9994078	1	5e-06	9e-06	-1.75153e+06	-1.75152e+06	4.449	0.0175	0.0106	0.0498468
ZNF714	19	21264953	21307897	2	1.7e-05	2.1e-05	-1.75153e+06	-1.75152e+06	4.0531	0.022	0.0106	0.049899

### Sheet: ST14
Supplemental Table 14: Heritable gene clusters for chronic pain in the human brain (fGSEA). Significantly enriched cell types with heritable gene clusters that pass FDR p < 0.05 in red font. Enriched cell types in both SLDSC and MAGMA in bold and red font
Cluster_ID	Supercluster	Neurotransmitter auto-annotation	pval	padj	log2err	ES	NES	size	Top-most heritable genes in cluster
CA4_197	Hippocampal CA4	VGLUT1	6.51344e-07	0.00120108	0.659444	0.74535	1.27677	132	SDK1, B3GAT2, NKAIN3, DCC, WSCD2, HAGH, MPPED2, LRP12, KLF12, PTPRO, TRAF3, CTBP2, TRAIP, SLC45A4, INO80, MAD1L1, BSN, IP6K1, WBP1L, STRN4, TMCC2, TAP2, NDUFAF2, INO80D, ZNF391, MAML3, NFIB, USP4, PCCB, CGREF1, SNX3, CEP120, MFSD10, CAMKV, RNF123, EYS, GEN1, DENND3, ARL14EP, KNTC1, ZCCHC2, TCTA, C7orf50, MKRN1, RPS6KL1, SOX5, DAG1, MON1A, TMEM248, ARHGAP15, WWP2, ZNF790, RHOA, ACTN1, PDE12, SNRPC
DLIT_136	Deep-layer intratelencephalic	VGLUT1 VGLUT2	1.7174e-05	0.0101057	0.57561	0.727453	1.2546	132	ARHGAP15, PTPRT, BSN, DENND3, CTBP2, SEMA6D, CRIM1, SOX5, SORCS3, ZCCHC2, ADCY2, SLC45A4, DCC, IP6K1, RHOA, JADE2, CAMKV, TMEM248, TRAF3, DAG1, C7orf50, WDR48, USP4, ACTN1, INO80D, INO80, MKRN1, HAGH, WWP2, MON1A, PCCB, SORCS1, MAD1L1, RNF123, AMT, GPN2, KNTC1, WBP1L, SNX3, STRN4, PTPRO, PDE12, GEN1, ARL14EP, PNRC1, CGREF1, UQCC2, RPS6KL1, BLTP3A, FAM177A1, GCKR, ZNF391, CEP120, C17orf58, ZNF790, WSCD2, APEH, SAMD5, TCTA, SNRPC, KHK, TMCC2, MAML3, NDUFAF2
DLIT_146	Deep-layer intratelencephalic	VGLUT1 VGLUT2	4.6304e-05	0.0133911	0.557332	0.708299	1.27133	132	CDH13, RGS12, DENND3, SOX5, SORCS3, BSN, CRIM1, ACTN1, PTPRT, INO80, LRP12, PTPRO, ZCCHC2, INO80D, NFIB, USP4, TMEM248, IP6K1, C7orf50, B3GAT2, ZNF391, NKAIN3, WDR48, WBP1L, DAG1, CAMKV, RNF123, TRAF3, GEN1, MFSD10, KNTC1, MAD1L1, JADE2, NDUFAF2, PCCB, STRN4, ADCY2, CEP120, ARL14EP, MON1A, WSCD2, CGREF1, TMCC2, RPS6KL1, GPN2, HAGH, RHOA, PDE12, DIAPH3, TCTA, RAD51B, SLC45A4, SNX3, WWP2, SAMD5, MKRN1, AMT, BLTP3A, TRAIP, MST1R, ZNF790, FAM177A1, SNRPC
Amex_173	Amygdala excitatory	VGLUT1 VGLUT2	4.68652e-05	0.0133911	0.557332	0.694536	1.21154	132	PTPRT, SOX5, EYS, DCC, ACTN1, BSN, ZNF391, STRN4, C7orf50, MFSD10, SLIT2, WSCD2, DENND3, ZCCHC2, INO80, RPS6KL1, SLC45A4, CAMKV, WBP1L, RNF123, USP4, IP6K1, UQCC2, MPPED2, NDUFAF2, ARL14EP, TMEM248, RHOA, JADE2, TMCC2, MAD1L1, LRP12, DAG1, INO80D, PTPRO, PDE12, TCTA, SAMD5, TRAF3, SORCS3, WDR48, HAGH, MON1A, KLF12, SNRPC, FAM177A1, CEP120, PCCB, CGREF1, ADCY2, KNTC1, CDK2AP1, WWP2, BLTP3A, GEN1, MKRN1, AGBL1, ZNF423, CRIM1, SNX3, ZNF322, ZNF790, GPN2, CENPA, SEMA6D, ZBTB3, TRAIP, LRRC43, TCP11, APEH
CA13_189	Hippocampal CA1-3	VGLUT1	9.30653e-05	0.019068	0.538434	0.696457	1.22681	132	SOX5, WSCD2, TRAF3, ESR1, LRP12, NFIB, CRIM1, PTPRO, SLIT2, CAMKV, ZNF391, CEP120, MFSD10, WBP1L, AGBL1, DCC, NDUFAF2, SORCS3, CTBP2, NKAIN3, RPS6KL1, BSN, ARL14EP, TMEM248, SLC45A4, INO80D, GEN1, ADCY2, INO80, MAML3, PTPRT, TAP2, IP6K1, KNTC1, TRAIP, DAG1, TMCC2, GPN2, STRN4, ZCCHC2, C7orf50, WDR48, UQCC2, PDE12, TCTA, SNX3, PCCB, ACTN1, CGREF1, RNF123, MAD1L1, HAGH, APEH, FAM177A1, MON1A, JADE2, CD302, WWP2, ZNF322, GMPPB, SNRPC, RHOA, USP4, ZNF790, MKRN1
Misc_166	Miscellaneous	VGLUT1 VGLUT2	0.000155308	0.0286389	0.518848	0.67574	1.21261	132	DCC, PTPRT, CRIM1, LRP12, MFSD10, CDH13, C7orf50, ZNF391, NKAIN3, INO80, SLC45A4, PTPRO, EYS, BSN, RPS6KL1, DENND3, ZCCHC2, SORCS3, NDUFAF2, KLF12, USP4, SORCS1, TRAF3, IP6K1, STRN4, MAD1L1, INO80D, GEN1, SEMA6D, WBP1L, CAMKV, ACTN1, SLIT2, WDR48, BLTP3A, RNF123, RHOA, TMEM248, MKRN1, CGREF1, FAM177A1, SNRPC, UQCC2, ARL14EP, TRAIP, TCTA, MPPED2, SNX3, HAGH, CEP120, DAG1, PCCB, WSCD2, PDE12, JADE2, ZNF790
Misc_116	Miscellaneous	VGLUT1	0.000303037	0.0370257	0.498493	0.663858	1.19385	132	SORCS1, NFIB, SOX5, CDH13, SLIT2, RPS6KL1, ZCCHC2, TRAF3, SLC45A4, ADCY2, DENND3, LRP12, MAD1L1, CD302, CTBP2, INO80, ACTN1, HAGH, MFSD10, ZNF391, PTPRO, CRIM1, AGBL1, CAMKV, RNF123, HIP1, USP4, C7orf50, TCTA, STRN4, TMEM248, IP6K1, TAP2, CGREF1, DAG1, HLA-F, GCKR, NDUFAF2, WDR48, SNX3, WBP1L, INO80D, MPPED2, SORCS3, B3GAT2, C17orf58, FAM177A1, MKRN1, CENPA, JADE2, BSN, WSCD2, LRRC43, APEH, UQCC2, SNRPC, PCCB, GEN1, ZNF790, KNTC1, PDE12, GMPPB, ARL14EP, MON1A
ULIT_127	Upper-layer intratelencephalic	VGLUT1 VGLUT2	0.000293923	0.0370257	0.498493	0.654714	1.19442	132	PTPRT, DENND3, ACTN1, NFIB, BSN, SNX3, MFSD10, USP4, INO80, CGREF1, C7orf50, WSCD2, SOX5, DCC, ZNF391, EYS, CDK2AP1, ADCY2, IP6K1, ZCCHC2, RPS6KL1, ARL14EP, TCTA, SLC45A4, AGBL1, CDH13, RHOA, RNF123, STRN4, TRAF3, MKRN1, KNTC1, HAGH, WBP1L, ZNF790, CAMKV, TMEM248, DAG1, SNRPC, WDR48, CRIM1, INO80D, SEMA6D, NDUFAF2, BLTP3A, JADE2, MON1A, GEN1, UQCC2, C17orf58, PCCB, FAM177A1, MAD1L1, CD302, GPN2, PDE12, WWP2, CTBP2, KHK, PTPRO, MPPED2, PRSS16, SLIT2
Amex_172	Amygdala excitatory	VGLUT1 VGLUT2	0.000284809	0.0370257	0.498493	0.669603	1.22011	132	PTPRT, SOX5, SLIT2, KLF12, EYS, MFSD10, SEMA6D, INO80, CRIM1, DCC, ADCY2, WSCD2, RPS6KL1, C7orf50, SLC45A4, ZCCHC2, ZNF391, MPPED2, BSN, STRN4, CDK2AP1, WBP1L, ACTN1, USP4, RHOA, IP6K1, UQCC2, SORCS1, TMEM248, DAG1, TCTA, SORCS3, JADE2, NDUFAF2, CGREF1, SAMD5, DENND3, ARL14EP, WDR48, PTPRO, ZNF790, INO80D, GEN1, BLTP3A, RNF123, FAM177A1, CAMKV, PDE12, MAD1L1, SNRPC, MKRN1, CD302, HAGH, PCCB, SNX3, WWP2, NFIB, GPN2, MON1A, CEP120, TRAF3
ULIT_126	Upper-layer intratelencephalic	VGLUT1 VGLUT2	0.000407845	0.0380234	0.498493	0.664537	1.194	132	AGBL1, DENND3, ACTN1, NFIB, EYS, BSN, CDH13, MFSD10, ZNF391, C7orf50, SNX3, ADCY2, USP4, INO80, CAMKV, CGREF1, IP6K1, ARL14EP, ZCCHC2, PTPRO, STRN4, CDK2AP1, TCTA, RPS6KL1, RNF123, TRAF3, MPPED2, SLIT2, TMEM248, RHOA, PTPRT, INO80D, JADE2, KNTC1, HAGH, ZNF790, WDR48, WBP1L, MKRN1, SOX5, LRP12, SNRPC, DAG1, SLC45A4, GPN2, NDUFAF2, BLTP3A, PDE12, CD302, MAD1L1, PCCB, MON1A, WSCD2, AMT, GEN1, C17orf58
Amex_161	Amygdala excitatory	VGLUT1 VGLUT2	0.000412402	0.0380234	0.498493	0.692615	1.21163	132	ESR1, NKAIN3, CDH13, PTPRO, ACTN1, DENND3, MAML3, CTBP2, NFIB, BSN, SORCS1, STRN4, WSCD2, USP4, INO80, TRAIP, C7orf50, CRIM1, INO80D, MFSD10, CAMKV, RNF123, IP6K1, LRP12, WBP1L, ARL14EP, CGREF1, SLC45A4, TMCC2, HLA-F, WDR48, DIAPH3, MAD1L1, ZNF391, ZNF423, GPN2, TMEM248, PCCB, TRAF3, DAG1, RPS6KL1, MON1A, KNTC1, ZCCHC2, NDUFAF2, GEN1, PDE12, CEP120, AGBL1, BLTP3A, AMT, MKRN1, TCTA, MST1R, JADE2
Amex_175	Amygdala excitatory	VGLUT1 VGLUT2	0.00038506	0.0380234	0.498493	0.663577	1.21715	132	EYS, DCC, PTPRT, ACTN1, DENND3, BSN, PTPRO, ZNF391, INO80, C7orf50, SORCS1, CDK2AP1, STRN4, SORCS3, ZCCHC2, RPS6KL1, MFSD10, ARL14EP, LRP12, SOX5, IP6K1, TRAF3, USP4, CAMKV, NDUFAF2, INO80D, RNF123, MPPED2, SLC45A4, CD302, TMEM248, CGREF1, UQCC2, GEN1, TCTA, WSCD2, ZNF790, WBP1L, SLIT2, SEMA6D, NKAIN3, BLTP3A, PDE12, JADE2, TRAIP, WDR48, MAD1L1, PCCB, RHOA, DAG1, HLA-F, SNX3, SNRPC
Misc_165	Miscellaneous	VGLUT1 VGLUT2	0.000508321	0.0407541	0.477271	0.672918	1.21312	132	DCC, CRIM1, SORCS1, LRP12, MFSD10, DENND3, PTPRT, C7orf50, SLC45A4, BSN, ZNF391, INO80, SORCS3, USP4, NFIB, TRAF3, PTPRO, MAD1L1, RPS6KL1, ZCCHC2, IP6K1, SLIT2, KLF12, STRN4, NDUFAF2, WBP1L, CGREF1, INO80D, GEN1, CDH13, RNF123, ACTN1, TCTA, EYS, BLTP3A, MPPED2, RHOA, SNRPC, NKAIN3, TMEM248, SEMA6D, SNX3, WDR48, ARL14EP, UQCC2, HAGH, MKRN1, FAM177A1, CAMKV, PCCB, CEP120, TRAIP, ZNF790, DAG1, HLA-F, PDE12, APEH, CD302, MON1A, WWP2
CA13_119	Hippocampal CA1-3	VGLUT1	0.000737289	0.0516051	0.477271	0.662215	1.16266	132	EYS, TRAF3, NFIB, WSCD2, RPS6KL1, SLIT2, ADCY2, PTPRT, SLC45A4, SOX5, CAMKV, ZCCHC2, DENND3, CTBP2, LRP12, MFSD10, INO80, STRN4, TAP2, HAGH, JADE2, UQCC2, C7orf50, NDUFAF2, TMEM248, ZNF391, SAMD5, MAD1L1, DAG1, WBP1L, CEP120, RNF123, INO80D, GEN1, B3GAT2, IP6K1, CD302, GCKR, WDR48, FAM177A1, BSN, CGREF1, ARL14EP, TCTA, USP4, GPN2, KNTC1, PDE12, CENPA, MKRN1, SORCS3, LRRC43, ZNF790, SNRPC, ESR1, APEH, GMPPB, TSPAN1, MON1A, HLA-F, ACTN1, TRAIP, PTPRO, RHOA, PCCB, SORCS1, SNX3, LTB, TMCC2, ZBTB3, WWP2, AMT, GPATCH3
L5ET_117	Miscellaneous	VGLUT1	0.000966438	0.0574875	0.477271	0.665705	1.1601	132	NFIB, CTBP2, SORCS1, ADCY2, CRIM1, CDH13, SOX5, TRAF3, SLIT2, ZCCHC2, RPS6KL1, LRP12, PTPRO, DENND3, INO80, SLC45A4, ACTN1, ZNF391, CAMKV, SORCS3, MPPED2, MFSD10, HAGH, USP4, WBP1L, C7orf50, IP6K1, MAD1L1, TMEM248, B3GAT2, CGREF1, DAG1, STRN4, INO80D, TAP2, NDUFAF2, JADE2, WDR48, BSN, RNF123, KNTC1, WSCD2, TCTA, MKRN1, MON1A, C17orf58, GCKR, FAM177A1, PDE12, SNX3, ARHGAP15, GPN2, SNRPC, RHOA, PCCB, CD302, ARL14EP, GEN1, APEH, LRRC43, ZNF790, UQCC2, HIP1, CEP120, PTPRT
DLIT_147	Deep-layer intratelencephalic	VGLUT1	0.000948031	0.0574875	0.477271	0.650313	1.19968	132	CDH13, CRIM1, PTPRT, DENND3, BSN, LRP12, SOX5, ACTN1, INO80, ZCCHC2, SORCS1, MFSD10, TCTA, DIAPH3, AGBL1, IP6K1, C7orf50, TMEM248, INO80D, NFIB, DAG1, KNTC1, WBP1L, NDUFAF2, TRAF3, RPS6KL1, WDR48, ZNF790, CAMKV, ZNF391, USP4, ARL14EP, RHOA, SORCS3, CGREF1, RNF123, PCCB, HAGH, MAD1L1, MON1A, GPN2, MKRN1, SLC45A4, SNRPC, C17orf58, PDE12, MST1R, JADE2, RAD51B, STRN4, SNX3, GEN1, ESR1, UQCC2, WWP2, PTPRO, TRAIP, CD302, MPPED2
EMSN_225	Eccentric medium spiny neuron	GABA	0.000966438	0.0574875	0.477271	0.634875	1.88142	132	FOXP2, PTPRO, SORCS1, CRIM1, MAML3, B3GAT2, LRP12, HLA-F, WSCD2, MPPED2, SEMA6D, IL20RA, CAMKV, SORCS3, TRAIP, ADCY2, AMT, ZCCHC2, CGREF1, WBP1L, IP6K1, MST1, NKAIN3, NDUFAF2, INO80D, CEP120, ACTN1, USP4, BLTP3A, ARL14EP
DLIT_151	Deep-layer intratelencephalic	VGLUT1 VGLUT2 VGLUT3	0.00100325	0.0578125	0.45506	0.68822	1.22419	132	RGS12, SEMA6D, B3GAT2, SORCS3, ADCY2, SOX5, PTPRT, BSN, MFSD10, ACTN1, DENND3, INO80, CTBP2, C7orf50, MAML3, SAMD5, RNF123, WDR48, FAM177A1, HAGH, RPS6KL1, USP4, ZCCHC2, MAD1L1, JADE2, MON1A, IP6K1, LRP12, CAMKV, DAG1, KNTC1, INO80D, TMEM248, SNX3, TCTA, ARL14EP, AMT, RHOA, RAD51B, PCCB, ZNF391, NKAIN3, SNRPC, GEN1, CRIM1, CEP120, PDE12, MST1R, BLTP3A, UQCC2, GPN2, NDUFAF2, WBP1L, ZNF790, STRN4, TRAIP, C17orf58, MKRN1
Amex_159	Amygdala excitatory	VGLUT1 VGLUT2	0.0013346	0.0703141	0.45506	0.652502	1.18081	132	NKAIN3, ESR1, BSN, AGBL1, MFSD10, DENND3, INO80, PTPRO, SLC45A4, ACTN1, INO80D, NFIB, MAML3, CTBP2, LRP12, KNTC1, IP6K1, TRAIP, CRIM1, TRAF3, ZCCHC2, NDUFAF2, SOX5, RNF123, RPS6KL1, ARL14EP, C7orf50, STRN4, GEN1, MAD1L1, WBP1L, USP4, CAMKV, PCCB, WSCD2, WDR48, MON1A, TMEM248, DAG1, PDE12, SNX3, CGREF1, DCC, ARHGAP15, GPN2, ZNF391, HAGH, TCTA, UQCC2, RHOA, HLA-F, SKIDA1, TAP2, EYS, SLIT2, ZNF790, MST1R, RAD51B, TMCC2, CEP120, KIF14, MKRN1, JADE2, DIAPH3, GPATCH3
CA13_169	Hippocampal CA1-3	VGLUT1	0.00159231	0.0772688	0.45506	0.645382	1.20957	132	DCC, TRAF3, SORCS3, DENND3, CTBP2, ZNF391, PTPRO, BSN, ACTN1, WSCD2, LRP12, SLC45A4, RNF123, INO80, MFSD10, SOX5, ZCCHC2, EYS, RPS6KL1, CAMKV, MPPED2, STRN4, MAD1L1, ADCY2, C7orf50, TRAIP, SNX3, NDUFAF2, INO80D, ARL14EP, CRIM1, USP4, TCTA, IP6K1, UQCC2, HAGH, GEN1, CDH13, WBP1L, JADE2, TMEM248, ZNF790, CGREF1, DAG1, CD302, PDE12, MKRN1, SNRPC, KNTC1, PCCB, SORCS1, SLIT2, WDR48, AMT, SAMD5, CEP120, WWP2, MON1A, MST1R, RHOA, GPN2, TAP2
EMSN_233	Eccentric medium spiny neuron	GABA	0.0018132	0.0856976	0.45506	0.540325	2.51928	132	FOXP2, CRIM1, NKAIN3, PTPRO, LRP12, NFIB, ADCY2, B3GAT2, MAML3, CAMKV, SORCS1, MPPED2, SORCS3, CEP120, WSCD2, TRAIP, SEMA6D, CTBP2, NDUFAF2, WDR48, MST1, ZCCHC2, IP6K1, AMT, INO80D
CA13_186	Hippocampal CA1-3	VGLUT1	0.00197942	0.0864714	0.431708	0.663932	1.1636	132	WSCD2, LRP12, DCC, CAMKV, NFIB, TRAF3, MFSD10, RPS6KL1, CTBP2, ADCY2, ZNF391, BSN, NDUFAF2, INO80, CRIM1, TRAIP, SLC45A4, ZCCHC2, ACTN1, SORCS3, SLIT2, RNF123, MAD1L1, WBP1L, GEN1, TMEM248, IP6K1, STRN4, ARL14EP, INO80D, CGREF1, UQCC2, HAGH, C7orf50, EYS, TCTA, SNX3, JADE2, DAG1, USP4, WDR48, PCCB, PTPRO, PDE12, SAMD5, SOX5, KNTC1, DENND3, TAP2, AMT, ZNF790, MON1A, WWP2, SNRPC, MKRN1, GPN2, CEP120, RHOA, CENPA
DLIT_152	Deep-layer intratelencephalic	VGLUT1 VGLUT2 VGLUT3	0.00279337	0.107312	0.431708	0.65932	1.17465	132	RGS12, ADCY2, B3GAT2, SOX5, SEMA6D, ARHGAP15, SORCS3, BSN, MFSD10, CTBP2, CRIM1, PTPRT, DENND3, ACTN1, LRP12, INO80, HAGH, C7orf50, FAM177A1, RPS6KL1, RNF123, SNX3, ZCCHC2, IP6K1, MAD1L1, DAG1, WDR48, INO80D, JADE2, MON1A, SAMD5, PCCB, USP4, TMEM248, RHOA, UQCC2, ARL14EP, CAMKV, KNTC1, GEN1, RAD51B, SNRPC, TCTA, MKRN1, PDE12, ZNF391, NDUFAF2, C17orf58, WBP1L, CEP120, ZNF790, AMT, STRN4, GPN2, ZNF322, CD302, SLC45A4, WWP2, MST1R
CGE_277	CGE interneuron	GABA VGLUT3	0.00368131	0.12571	0.431708	0.640602	1.46452	132	NFIB, SORCS3, PTPRO, SEMA6D, WSCD2, RGS12, ADCY2, B3GAT2, FAM177A1, PNRC1, DCC, C7orf50, WDR48, BLTP3A, CGREF1, PCCB, TAP2, HAGH, MFSD10, DAG1, RHOA, CAMKV, JADE2, HIP1, LRP12, GMPPB, UQCC2, WBP1L, ACTN1, ZNF790, ZNF322, TMEM248, SEMA3F, APEH, RPS6KL1, IP6K1, SNX3, C17orf58, PDE12, KHK, CENPA, WWP2, TCTA, SNRPC, GEN1, SOX6, GPN2, INO80D, RNF123, PRC1, MAML3, MON1A, TSPAN1, CEP120, MAD1L1, STRN4, GPX1, PTPRT, HLA-F, SOX5, GPATCH3, MKRN1
DLIT_145	Deep-layer intratelencephalic	VGLUT1 VGLUT2	0.00382967	0.126299	0.431708	0.633854	1.15569	132	AGBL1, NFIB, CTBP2, LRP12, SOX5, DENND3, BSN, INO80, MFSD10, ZCCHC2, ACTN1, CRIM1, NDUFAF2, SLC45A4, RPS6KL1, C7orf50, ZNF391, TRAF3, TCTA, IP6K1, SORCS1, ARL14EP, INO80D, SNX3, WBP1L, CGREF1, WDR48, TMEM248, GEN1, RNF123, MAD1L1, DAG1, USP4, KNTC1, RHOA, PTPRO, PCCB, CAMKV, ZNF790, HAGH, UQCC2, MKRN1, PDE12, JADE2, MON1A, SNRPC, STRN4, TRAIP, MPPED2, GPN2
Amex_407	Amygdala excitatory	VGLUT2 VGLUT3	0.00516815	0.148907	0.407018	0.638671	1.24471	132	SORCS1, CRIM1, MAML3, NKAIN3, DCC, SEMA6D, B3GAT2, MAD1L1, NDUFAF2, SORCS3, CEP120, SLIT2, OPN5, PTPRO, LRP12, IP6K1, INO80D, ZCCHC2, WDR48, WSCD2, INO80, FAM177A1, DAG1, HIP1, C7orf50, WBP1L, TMEM248, TRAF3, STRN4, MON1A, GEN1, KLF12, MFSD10, PDE12, SDK1, JADE2, RNF123, WWP2, BLTP3A, USP4, MKRN1, CAMKV, PCCB, RAD51B, APEH, MPPED2, GPN2, ARL14EP, SEMA3F, ZNF322, GMPPB, DIAPH3, CGREF1, CTBP2, TRAIP, SLC45A4, CD302, GPATCH3, ZNF391, HLA-F, SKIDA1, RHOA, SNRPC, UQCC2, GCKR, TAP2, ESR1, MST1, KNTC1, TMCC2, ADCY2, GNAT1, RPS6KL1
DLIT_142	Deep-layer intratelencephalic	VGLUT1	0.00769716	0.189247	0.407018	0.635813	1.14842	132	SORCS1, CRIM1, CTBP2, DENND3, BSN, PTPRT, TRAF3, MFSD10, RPS6KL1, AGBL1, SLC45A4, ZCCHC2, CGREF1, SNX3, TCTA, INO80, HAGH, C7orf50, LRP12, RHOA, MKRN1, RNF123, IP6K1, USP4, ACTN1, NFIB, SOX5, WDR48, DAG1, ZNF391, GPX1, ARL14EP, NDUFAF2, SNRPC, MAD1L1, ZNF790, WBP1L, GEN1, INO80D, KNTC1, TMEM248, FAM177A1, UQCC2, PCCB, C17orf58, PRSS16, MON1A, KHK, SORCS3, MPPED2, ADCY2, PDE12, STRN4, APEH
Amex_171	Amygdala excitatory	VGLUT1 VGLUT2	0.00784661	0.190384	0.38073	0.632157	1.15761	132	PTPRT, CDK2AP1, MFSD10, EYS, CAMKV, SLIT2, STRN4, WSCD2, ACTN1, BSN, DCC, C7orf50, RPS6KL1, SOX5, SORCS3, SEMA6D, ZNF391, MPPED2, GEN1, SAMD5, TMEM248, WBP1L, TCTA, ZCCHC2, UQCC2, INO80, USP4, DAG1, RNF123, ARL14EP, INO80D, IP6K1, SLC45A4, NFIB, DENND3, JADE2, TRAIP, ADCY2, PDE12, CGREF1, ZNF790, NDUFAF2, CD302, RHOA, GPN2, WDR48, BLTP3A, ZNF322, SNRPC, MON1A, KNTC1, MAD1L1, MKRN1, TMCC2, APEH, SNX3, FAM177A1, HAGH, PCCB, CEP120, ZBTB3, LY75
DLIT_143	Deep-layer intratelencephalic	VGLUT1	0.00799607	0.19149	0.38073	0.622991	1.13446	132	CRIM1, CTBP2, NFIB, PTPRT, SORCS1, BSN, DENND3, ZCCHC2, RPS6KL1, MFSD10, AGBL1, CGREF1, INO80, C7orf50, SLC45A4, TRAF3, IP6K1, TCTA, SNX3, ACTN1, ARL14EP, USP4, HAGH, KNTC1, RHOA, RNF123, WDR48, NDUFAF2, DAG1, WBP1L, GEN1, MKRN1, INO80D, LRP12, PCCB, TMEM248, SNRPC, ZNF790, CAMKV, ZNF391, MAD1L1, ADCY2, MON1A, STRN4, FAM177A1, UQCC2, DCC, MPPED2, PDE12, KHK, JADE2, WSCD2, GPN2, GMPPB, SOX5, CD302, APEH, C17orf58, FOXP2, SKIDA1, PRSS16, NICN1, MST1R, TRAIP, CENPA, BLTP3A, GPATCH3, ZNF322, GPX1
DLCT6b_100	Deep-layer corticothalamic and 6b	VGLUT1	0.00904225	0.193883	0.38073	0.644805	1.16537	132	SORCS3, PTPRT, CRIM1, CDH13, WBP1L, DENND3, NFIB, LRP12, TRAF3, ADCY2, MFSD10, INO80, FOXP2, GEN1, BSN, IP6K1, WDR48, SLC45A4, C7orf50, INO80D, HLA-F, FAM177A1, ACTN1, B3GAT2, RPS6KL1, ZCCHC2, MKRN1, HAGH, TCTA, UQCC2, TMEM248, NKAIN3, DAG1, ZNF391, WSCD2, MON1A, STRN4, NDUFAF2, RHOA, SDK1, CEP120, SNRPC, KNTC1, RNF123, GPN2, PDE12, USP4, PCCB, CAMKV, ZNF790, MAD1L1, SNX3, SORCS1, JADE2, SOX5, HIP1, EMILIN1, CD302, CENPA, SKIDA1, GPATCH3, APEH, ARL14EP
Misc_170	Miscellaneous	VGLUT1 VGLUT2	0.00949062	0.198872	0.38073	0.653469	1.25293	132	DCC, NKAIN3, EYS, ZNF391, CAMKV, C7orf50, CDH13, WSCD2, DENND3, SORCS3, LRP12, SLIT2, PTPRO, BSN, PTPRT, TRAF3, ACTN1, GEN1, ZCCHC2, MFSD10, SLC45A4, INO80, HLA-F, USP4, MAD1L1, IP6K1, WBP1L, STRN4, RNF123, RPS6KL1, TMEM248, UQCC2, INO80D, WDR48, NDUFAF2, TCTA, MPPED2, TRAIP, HAGH, RHOA, GPN2, JADE2, TMCC2, BLTP3A, PCCB, ARL14EP, CRIM1, CEP120, SOX5, ZNF790, B3GAT2, CTBP2, AMT, MON1A, PDE12, APEH, DAG1, KNTC1, GPATCH3
Amex_405	Amygdala excitatory	VGLUT1 VGLUT2	0.00978953	0.200577	0.38073	0.639274	1.20298	132	CDH13, SOX5, WSCD2, LRP12, TRAF3, BSN, PTPRO, DENND3, CAMKV, INO80D, NFIB, IP6K1, ZCCHC2, WBP1L, MAML3, INO80, STRN4, TMEM248, ARHGAP15, ZNF391, SLIT2, USP4, CGREF1, WDR48, ZNF423, C7orf50, MAD1L1, DIAPH3, ACTN1, DAG1, NDUFAF2, JADE2, MON1A, SORCS3, CEP120, KLF12, HLA-F, SLC45A4, PDE12, GEN1, RPS6KL1, PCCB, GPN2, RHOA, RNF123, MFSD10, GCKR, TRAIP, HAGH, RAD51B, KNTC1, TMCC2, APEH, WWP2, MST1R, MKRN1, SORCS1, TCTA, FAM177A1, UQCC2, MST1, TCP11, AMT
ULIT_129	Upper-layer intratelencephalic	VGLUT1 VGLUT2	0.0121808	0.224614	0.38073	0.629525	1.15047	132	DENND3, SNX3, ACTN1, TRAF3, CDK2AP1, BSN, USP4, C7orf50, MFSD10, ZNF391, SLC45A4, CGREF1, RPS6KL1, HAGH, INO80, TCTA, IP6K1, RHOA, MKRN1, ZCCHC2, PTPRT, RNF123, ARL14EP, SORCS1, STRN4, ADCY2, PTPRO, SNRPC, C17orf58, NFIB, PRSS16, WDR48, MAD1L1, CAMKV, BLTP3A, DAG1, ZNF790, TMEM248, MPPED2, WSCD2, KLF12, JADE2, SLIT2, KNTC1, SOX5, DCC, CD302, INO80D, KHK, WBP1L, APEH, GPN2, GEN1, PDE12, LRP12, NDUFAF2, NICN1, GPATCH3, MON1A, SEMA6D, GMPPB, AMT, WWP2, UQCC2, GCKR
DLCT6b_104	Deep-layer corticothalamic and 6b	VGLUT1	0.0123303	0.225119	0.38073	0.640039	1.15302	132	CDH13, B3GAT2, GEN1, SORCS3, NFIB, LRP12, PTPRT, PTPRO, RPS6KL1, C7orf50, MFSD10, ZCCHC2, WBP1L, HLA-F, INO80, WDR48, TRAF3, FAM177A1, FOXP2, IP6K1, HIP1, ACTN1, INO80D, ZNF391, ADCY2, CAMKV, STRN4, SNX3, TCTA, CEP120, PRC1, WSCD2, TMEM248, HAGH, MAD1L1, RHOA, UQCC2, NDUFAF2, MON1A, SLC45A4, CD302, ARL14EP, MKRN1, SNRPC, DAG1, SKIDA1, PCCB, RNF123, GPN2, USP4, CRIM1, ZNF790, BSN, APEH, PDE12, GMPPB, KNTC1, SORCS1
CA13_182	Hippocampal CA1-3	VGLUT1	0.0133765	0.237175	0.38073	0.655096	1.13359	132	TRAF3, LRP12, CAMKV, ADCY2, SLIT2, MFSD10, RPS6KL1, DCC, WSCD2, NFIB, SNX3, CTBP2, ACTN1, TMEM248, PTPRO, NDUFAF2, GEN1, INO80, CGREF1, WBP1L, HAGH, ZNF391, RNF123, UQCC2, SLC45A4, SAMD5, TRAIP, IP6K1, STRN4, BSN, ARL14EP, INO80D, SNRPC, TCTA, TMCC2, SORCS3, CRIM1, ZCCHC2, MAD1L1, AMT, WDR48, C7orf50, SOX5, JADE2, USP4, PDE12, WWP2, HFE, CD302, APEH, ESR1, PCCB, GMPPB, DAG1, RHOA, ZNF790, SCN4A, CEP120, MKRN1, EYS, MON1A, GPN2, FAM177A1, KNTC1, TAP2, AGBL1, CENPA
Amex_174	Amygdala excitatory	VGLUT1 VGLUT2	0.0147216	0.24894	0.38073	0.621777	1.1494	132	ACTN1, DENND3, NFIB, EYS, BSN, ZNF391, C7orf50, PTPRO, PTPRT, INO80, CAMKV, RPS6KL1, MFSD10, SOX5, STRN4, ARL14EP, CGREF1, RNF123, CDH13, ZCCHC2, LRP12, TRAIP, HLA-F, USP4, TCTA, IP6K1, TMEM248, SORCS3, TRAF3, GEN1, INO80D, CD302, NDUFAF2, UQCC2, BLTP3A, MPPED2, ZNF790, WSCD2, WDR48, KNTC1, SNX3, MAD1L1, PDE12, SNRPC, GPN2, HAGH, SLC45A4, DAG1, JADE2, SORCS1, DCC, WBP1L, MON1A, AMT, RHOA, MKRN1, TMCC2, PCCB, MST1R, GPATCH3
CA13_181	Hippocampal CA1-3	VGLUT1	0.0157707	0.259654	0.352488	0.65392	1.13594	132	TRAF3, LRP12, CAMKV, ADCY2, SLIT2, RPS6KL1, NFIB, WSCD2, SAMD5, CTBP2, MFSD10, PTPRO, NDUFAF2, DCC, TMEM248, WBP1L, SLC45A4, GEN1, SOX5, INO80, ACTN1, ZNF391, INO80D, SORCS3, IP6K1, RNF123, STRN4, TMCC2, SNX3, BSN, HAGH, CGREF1, ARL14EP, MAD1L1, USP4, ZCCHC2, UQCC2, WWP2, CEP120, CRIM1, TCTA, DAG1, APEH, WDR48, AMT, C7orf50, JADE2, SNRPC, PDE12, ESR1, TRAIP, TAP2, GMPPB, GPN2, GCKR, CD302, ZNF790, RHOA, PCCB, KNTC1, MON1A, CENPA, GPATCH3, RAD51B, FAM177A1, TSPAN1, HFE, LRRC43, MKRN1
DLIT_148	Deep-layer intratelencephalic	VGLUT1	0.018981	0.281394	0.332263	0.632435	1.14424	132	CDH13, SOX5, CRIM1, DENND3, SORCS1, BSN, ACTN1, INO80, MFSD10, TCTA, DCC, ARL14EP, RPS6KL1, HAGH, CGREF1, MKRN1, IP6K1, ZCCHC2, ZNF790, USP4, C7orf50, DAG1, RNF123, TRAF3, INO80D, TMEM248, KNTC1, RHOA, ZNF391, C17orf58, SNX3, PTPRO, SLC45A4, CAMKV, SNRPC, WDR48, STRN4, LRP12, MON1A, CD302, PCCB, PDE12, GPN2, GEN1, SAMD5, WBP1L, AMT, NDUFAF2, MAD1L1, NICN1, MST1R, JADE2, UQCC2, ARHGAP15, BLTP3A, ADCY2
Misc_168	Miscellaneous	VGLUT1 VGLUT2	0.018981	0.281394	0.332263	0.613767	1.15865	132	DCC, BSN, NKAIN3, DENND3, ZNF391, MPPED2, SOX5, ACTN1, ZCCHC2, PTPRO, C7orf50, MFSD10, PTPRT, ARL14EP, SORCS3, SLC45A4, STRN4, INO80, CGREF1, TRAF3, SORCS1, GEN1, LRP12, IP6K1, RNF123, INO80D, SEMA6D, CAMKV, CTBP2, WDR48, TMEM248, USP4, TCTA, NDUFAF2, WSCD2, ZNF790, CD302, PDE12, JADE2, RPS6KL1, MKRN1, C17orf58, AMT, HAGH, SNX3, RHOA, EYS, HLA-F, BLTP3A, APEH, CEP120, GPN2, WBP1L, UQCC2, SNRPC, DAG1
DLCT6b_111	Deep-layer corticothalamic and 6b	VGLUT1 VGLUT2	0.021978	0.293677	0.30775	0.615943	1.14035	132	GEN1, LRP12, FOXP2, SOX5, B3GAT2, WSCD2, PTPRT, NFIB, WBP1L, ADCY2, TRAF3, MFSD10, INO80, HLA-F, SLC45A4, HAGH, DENND3, UQCC2, ZCCHC2, RPS6KL1, ZNF391, BSN, INO80D, FAM177A1, NDUFAF2, C7orf50, TMEM248, ACTN1, MKRN1, DCC, TCTA, IP6K1, CAMKV, WDR48, DAG1, SORCS3, CEP120, SORCS1, CRIM1, SNRPC, STRN4, ARL14EP, RNF123, MON1A, KNTC1, CD302, ZNF790, RHOA, GPN2, NKAIN3, PDE12, MAD1L1, PCCB, KIF14, LY75, SDK1, JADE2, SNX3, SKIDA1, PRC1, APEH
DLIT_137	Deep-layer intratelencephalic	VGLUT1 VGLUT2	0.024975	0.304993	0.287857	0.610819	1.25135	132	ARHGAP15, CRIM1, FOXP2, DCC, BSN, DENND3, SORCS1, ZCCHC2, ADCY2, HAGH, RPS6KL1, IP6K1, SEMA6D, TRAF3, SLC45A4, CAMKV, WDR48, PTPRT, RHOA, ZNF790, SORCS3, PRSS16, INO80, MFSD10, AMT, C17orf58, UQCC2, CGREF1, RNF123, DAG1, TCTA, SNX3, WSCD2, JADE2, SNRPC, SAMD5, ARL14EP, C7orf50, SKIDA1, MAD1L1, LTB, SOX5, PDE12, KNTC1, TMEM248, TSPAN1, KHK, INO80D, CTBP2, MON1A, GEN1, NICN1, USP4, STRN4, MKRN1, BLTP3A, ESR1
Thex_459	Thalamic excitatory	VGLUT2	0.02997	0.33698	0.261664	0.615673	1.11093	132	FOXP2, ZNF423, B3GAT2, KLF12, SAMD5, FAM177A1, NDUFAF2, RHOA, IP6K1, INO80, GPX1, TMEM248, SORCS3, ZCCHC2, CEP120, BLTP3A, SNX3, WDR48, WBP1L, INO80D, BSN, PCCB, SDK1, WWP2, PTPRO, UQCC2, MKRN1, CAMKV, DAG1, USP4, C7orf50, PNRC1, ARL14EP, PDE12, TMCC2, HAGH, JADE2, SOX5, MON1A, ZNF790, SEMA3F, ZNF322, SNRPC, CRIM1, APEH, MFSD10, MAML3, TCTA, RPS6KL1, GPN2, RNF123, CGREF1, MPPED2, PRC1, GEN1, CENPA, MAD1L1, DCC, KNTC1, TAP2, CD302, GPATCH3, GPR146, ZNF391, GMPPB, SLC45A4, LRP12, DIAPH3, RAD51B
Amex_158	Amygdala excitatory	VGLUT1 VGLUT2	0.032967	0.353437	0.248911	0.621133	1.12888	132	NFIB, ACTN1, BSN, LRP12, CDH13, MFSD10, NKAIN3, DENND3, CAMKV, MAML3, WSCD2, PTPRO, HLA-F, CGREF1, RNF123, INO80, C7orf50, INO80D, ARL14EP, ZNF391, STRN4, MAD1L1, TRAF3, TMEM248, TRAIP, RPS6KL1, SOX5, IP6K1, UQCC2, NDUFAF2, WBP1L, USP4, GEN1, WDR48, CTBP2, DAG1, ZCCHC2, TCTA, KNTC1, GPN2, PDE12, MON1A, SLC45A4, PCCB, MST1R, AMT, JADE2, EYS, TMCC2, CRIM1, ZNF790, MKRN1, HAGH, RAD51B, SNRPC, SORCS3, SNX3, TAP2, CEP120, GPATCH3, CENPA, BLTP3A, RHOA, LRRC43, AGBL1, TCP11, CD302, ZNF322
DLNP_95	Deep-layer near-projecting	VGLUT1	0.041958	0.383023	0.21925	0.623227	1.16044	132	DIAPH3, ADCY2, SDK1, SOX5, CDH13, PTPRT, B3GAT2, HIP1, WBP1L, ZCCHC2, DCC, FOXP2, SAMD5, TSPAN1, TRAF3, CGREF1, UQCC2, FAM177A1, BLTP3A, IP6K1, WDR48, USP4, INO80, CAMKV, MKRN1, DENND3, NDUFAF2, ZNF790, C7orf50, JADE2, HAGH, MFSD10, TMEM248, MON1A, STRN4, GPN2, INO80D, RNF123, MAD1L1, SLC45A4, RPS6KL1, SNRPC, DAG1, CD302, TCTA, CEP120
DLCT6b_101	Deep-layer corticothalamic and 6b	VGLUT1	0.046953	0.393552	0.206588	0.622066	1.11067	132	NFIB, SORCS3, GEN1, ACTN1, ADCY2, RPS6KL1, MFSD10, FOXP2, B3GAT2, C7orf50, DENND3, LRP12, CAMKV, SNX3, WSCD2, HAGH, TCTA, ZNF391, MPPED2, INO80, STRN4, INO80D, WBP1L, FAM177A1, WDR48, ZCCHC2, MAD1L1, CD302, UQCC2, IP6K1, HLA-F, TMEM248, SLC45A4, MKRN1, MON1A, PCCB, ARL14EP, SNRPC, DAG1, TRAIP, RNF123, RHOA, HIP1, GPN2, PDE12, NDUFAF2, ZNF790, TRAF3, USP4, TMCC2, GMPPB, KNTC1, KIF14, TAP2, SKIDA1, GPATCH3, PRSS16, APEH, LRRC43, CEP120, ARHGAP15, SOX5, CGREF1, MST1R, SCN4A, ZNF322, DIAPH3
L5ET_118	Miscellaneous	VGLUT1	0.04995	0.398735	0.199915	0.530564	1.25181	132	SOX5, SORCS1, CTBP2, PTPRO, RPS6KL1, NFIB, AGBL1, MPPED2, CD302, ZCCHC2, SLIT2, B3GAT2, WSCD2, LRRC43, TSPAN1, DENND3, HLA-F, ADCY2, SLC45A4, TRAF3, CAMKV, ZNF391, MFSD10, CEP120, JADE2, SORCS3, LRP12, USP4, UQCC2, ZNF790, GCKR, NDUFAF2, GPN2, PTPRT, C17orf58, INO80D, EYS, TCP11, INO80, TCTA, SKIDA1, TAP2, HAGH, KNTC1, PRC1, FAM177A1, SNRPC, CGREF1
DLNP_96	Deep-layer near-projecting	VGLUT1 VGLUT2	0.0509491	0.399134	0.197822	0.608603	1.14545	132	ADCY2, SDK1, SOX5, PTPRT, CDH13, WBP1L, B3GAT2, DIAPH3, ZCCHC2, DCC, CGREF1, FOXP2, TRAF3, HIP1, SAMD5, NDUFAF2, DENND3, SLC45A4, TSPAN1, C7orf50, INO80, BLTP3A, FAM177A1, HAGH, UQCC2, CAMKV, IP6K1, ZNF790, TCTA, MFSD10, USP4, WDR48, RNF123, CEP120, MKRN1, GPN2, DAG1, STRN4, MON1A, TMEM248, INO80D, SNRPC, RAD51B, JADE2, RPS6KL1, MAD1L1, APEH, RHOA, KNTC1, SKIDA1, PCCB, ARL14EP, C17orf58, CD302, PNRC1, KHK, HLA-F, GEN1, SCN4A, WSCD2, PDE12, SNX3, WWP2, LY75, CENPA, GPX1, NICN1, LRRC43, GPATCH3, BSN, GMPPB
DLNP_87	Deep-layer near-projecting	VGLUT1 VGLUT2	0.0559441	0.399251	0.188204	0.601832	1.17631	132	ADCY2, B3GAT2, DIAPH3, SDK1, SOX5, PTPRT, HIP1, WBP1L, SAMD5, DCC, MKRN1, ZCCHC2, TSPAN1, NKAIN3, CRIM1, FAM177A1, UQCC2, FOXP2, TRAF3, BLTP3A, IP6K1, CDH13, CGREF1, WDR48, NDUFAF2, CAMKV, ZNF790, HAGH, STRN4, INO80D, MON1A, CTBP2, USP4, INO80, CEP120, TMEM248, C7orf50, GPN2, SLC45A4, JADE2, SCN4A, MFSD10, DAG1, MAD1L1, GCKR, RPS6KL1, CD302, RNF123, LRRC43, SNRPC, TCTA, PNRC1, APEH, RAD51B, CENPA, KHK, ARL14EP
Amex_153	Amygdala excitatory	VGLUT1 VGLUT2	0.0539461	0.399251	0.191892	0.565081	1.26527	132	NKAIN3, ACTN1, ESR1, BSN, MAML3, LRP12, CTBP2, HLA-F, DENND3, TRAF3, USP4, AGBL1, C7orf50, IP6K1, INO80, RNF123, KNTC1, PTPRO, STRN4, ARL14EP, INO80D, MAD1L1, CRIM1, MON1A, JADE2, TRAIP, LTB, WBP1L, CGREF1, MST1R, ZNF391, ZCCHC2, WSCD2, DAG1, GPN2, MFSD10, TCTA, SLC45A4, CDH13, BLTP3A
Amex_154	Amygdala excitatory	VGLUT1 VGLUT2	0.0539461	0.399251	0.191892	0.607602	1.18581	132	NKAIN3, CTBP2, LRP12, ACTN1, BSN, TRAF3, INO80, SAMD5, DENND3, CRIM1, ZCCHC2, MAD1L1, RNF123, USP4, ARL14EP, IP6K1, AGBL1, STRN4, INO80D, C7orf50, MFSD10, WSCD2, CDH13, KNTC1, ZNF391, SLC45A4, ADCY2, TRAIP, RPS6KL1, WBP1L, MON1A, GPN2, CAMKV, MAML3, NDUFAF2, JADE2, CGREF1, ESR1, DAG1, WDR48, MST1R, PCCB, TMEM248, HLA-F, GEN1, RAD51B, PTPRO, TCTA, PDE12, AMT
CGE_283	CGE interneuron	GABA	0.0559441	0.399251	0.188204	0.244782	2.4934	132	MPPED2, ZCCHC2, SLIT2, CDH13, DENND3, ACTN1, BSN, MFSD10, PTPRT, TRAF3, RAD51B, USP4, CDK2AP1, SOX6, FOXP2, SOX5, INO80, SLC45A4, CTBP2, GEN1, ARL14EP, INO80D, ZNF391, CD302, EYS, NDUFAF2, NKAIN3, WWP2, IP6K1, SAMD5, SNX3, WBP1L, C7orf50, B3GAT2, ARHGAP15, TMCC2, AGBL1, AMT, RNF123, MKRN1, STRN4, SEMA3F, WDR48, DCC, KNTC1, CEP120, HAGH, TMEM248, TCTA, SNRPC, DIAPH3, JADE2, ESR1, RHOA, IP6K3, FAM177A1, TRAIP, UQCC2, PDE12, GPN2, HFE, APOC1, IL20RA, LY75, GPX1, DAG1, TRIM38, APEH, LRRC43, SLC38A3, GCKR, RPS6KL1, PRSS16, UBA7
DLCT6b_110	Deep-layer corticothalamic and 6b	VGLUT1	0.0639361	0.416601	0.175204	0.594518	1.16109	132	SORCS1, FOXP2, NFIB, WSCD2, DENND3, SDK1, TRAF3, ZNF391, ADCY2, WBP1L, LRP12, PTPRT, SORCS3, HAGH, INO80, MFSD10, CRIM1, SLC45A4, ZCCHC2, ACTN1, BSN, RPS6KL1, INO80D, SOX5, STRN4, UQCC2, TCTA, NDUFAF2, AMT, IP6K1, WDR48, ZNF790, C7orf50, MON1A, TMEM248, CAMKV, RNF123, GEN1, DAG1, SNRPC, KNTC1, CEP120, CD302, GPN2, MKRN1, SKIDA1, NICN1, PDE12, MAD1L1, ARL14EP
DLNP_83	Deep-layer near-projecting	VGLUT1	0.0669331	0.424139	0.170932	0.618654	1.14361	132	SDK1, ADCY2, DIAPH3, PTPRO, DENND3, HIP1, TRAF3, BLTP3A, ZCCHC2, UQCC2, SLC45A4, FAM177A1, WSCD2, WDR48, CGREF1, SOX5, RPS6KL1, BSN, SORCS3, INO80, RNF123, WBP1L, MKRN1, IP6K1, USP4, FOXP2, DAG1, MFSD10, HAGH, TMEM248, CDH13, DCC, C7orf50, RHOA, NDUFAF2, CEP120, INO80D, NFIB, TCTA, LRRC43, ZNF790, MON1A, SNX3, KLF12, APEH, SNRPC, GCKR, CD302, GPN2, PCCB, GPX1, ARL14EP, MAD1L1, CENPA, JADE2, GPATCH3, PDE12, PNRC1, TSPAN1, SORCS1, C17orf58, WWP2, KHK, APOC1, LTB, RAD51B, SCN4A
ULIT_135	Upper-layer intratelencephalic	VGLUT1 VGLUT2	0.0699301	0.432722	0.166934	0.536711	1.31373	132	ARHGAP15, PTPRT, SEMA6D, DENND3, DCC, WSCD2, CRIM1, BSN, MPPED2, TRAF3, ADCY2, MAML3, GPX1, CTBP2, SLC45A4, HAGH, PRSS16, C7orf50, RHOA, CGREF1, TCTA, CDK2AP1, MFSD10, SOX5, ZNF790, ARL14EP, USP4, SNX3, C17orf58, SNRPC, ZCCHC2, KHK, GCKR, LTB, FOXP2, IP6K1, RPS6KL1, WDR48, KNTC1, SKIDA1, UQCC2, JADE2, ACTN1, NFIB, MKRN1, NICN1, OPN5, DAG1
Misc_178	Miscellaneous	VGLUT1 VGLUT2	0.0729271	0.438038	0.16318	0.450502	1.46696	132	PTPRT, SOX5, SLIT2, DCC, FOXP2, MPPED2, DENND3, SEMA6D, SORCS1, ZCCHC2, NKAIN3, BSN, STRN4, SLC45A4, INO80, RNF123, WWP2, USP4, SKIDA1, MFSD10, IP6K1, WBP1L, KNTC1, DAG1, CTBP2, TSPAN1, RHOA, BLTP3A, CEP120, WSCD2, PRC1, OVOL1, SNRPC, WDR48, TCP11
Misc_164	Miscellaneous	VGLUT1 VGLUT2	0.0749251	0.442826	0.160801	0.602199	1.18895	132	DCC, PTPRT, NFIB, BSN, USP4, LRP12, MFSD10, STRN4, C7orf50, DENND3, ZNF391, MAD1L1, PTPRO, SORCS1, ZCCHC2, BLTP3A, GEN1, CGREF1, RNF123, MAML3, SLC45A4, IP6K1, KLF12, WBP1L, INO80, CRIM1, ACTN1, RPS6KL1, INO80D, TRAF3, WDR48, CDH13, CAMKV, HLA-F, MPPED2, RHOA, TRAIP, WSCD2, NDUFAF2, APEH, TMEM248, GPN2, CTBP2, AGBL1, SLIT2, TCP11, PCCB, CEP120, TCTA, MST1R
Amex_160	Amygdala excitatory	VGLUT1 VGLUT2	0.0769231	0.443269	0.158514	0.612221	1.10807	132	NKAIN3, LRP12, ACTN1, BSN, MFSD10, MAD1L1, INO80, TRAF3, ARL14EP, RNF123, TRAIP, DENND3, WSCD2, C7orf50, STRN4, SOX5, SLC45A4, INO80D, WBP1L, HLA-F, ZCCHC2, ZNF391, DCC, RPS6KL1, CAMKV, GEN1, IP6K1, MON1A, NDUFAF2, USP4, DAG1, UQCC2, CTBP2, PCCB, KNTC1, TMEM248, CRIM1, PTPRO, TAP2, MST1R, GPN2, WDR48, JADE2, MAML3, TCTA, PDE12, SNX3, CDH13, ADCY2
CGE_288	CGE interneuron	GABA	0.0769231	0.443269	0.158514	0.333457	1.87756	132	NFIB, CDH13, PTPRT, OPN5, CRIM1, HLA-F, CAMKV, TAP2, SEMA3F, UQCC2, SKIDA1, MAML3, RGS12, PNRC1
ULIT_121	Upper-layer intratelencephalic	VGLUT1 VGLUT2	0.0859141	0.452821	0.149208	0.587871	1.1201	132	ACTN1, DENND3, PTPRO, BSN, ARL14EP, CAMKV, MFSD10, ZNF391, MPPED2, CDH13, CGREF1, C7orf50, NFIB, RNF123, INO80, RPS6KL1, AGBL1, TCTA, STRN4, LRP12, USP4, AMT, ADCY2, IP6K1, JADE2, ZCCHC2, SNX3, ZNF790, INO80D, TMEM248, TRAF3, GPN2, CD302, WDR48, KNTC1, BLTP3A, SNRPC, PCCB, PDE12, MKRN1, NICN1, GPATCH3, C17orf58, HAGH, GEN1, RHOA, MON1A, MAD1L1, MST1R, NDUFAF2, TRAIP
Amex_162	Amygdala excitatory	VGLUT1 VGLUT2	0.0869131	0.452821	0.148262	0.596307	1.15372	132	CDH13, NKAIN3, LRP12, WSCD2, ACTN1, TRAIP, STRN4, CAMKV, PTPRO, WBP1L, MFSD10, C7orf50, TRAF3, INO80, TMCC2, INO80D, RPS6KL1, MAD1L1, DENND3, NDUFAF2, RNF123, MST1R, ZNF391, ARL14EP, USP4, BSN, PCCB, ESR1, CEP120, GEN1, TMEM248, MON1A, AMT, RAD51B, IP6K1, UQCC2, GPN2, TSPAN1, CGREF1, ZCCHC2, KNTC1, WDR48
ULIT_120	Upper-layer intratelencephalic	VGLUT1 VGLUT2	0.0929071	0.458128	0.142901	0.575811	1.14865	132	CDH13, ACTN1, DENND3, PTPRO, BSN, CAMKV, MPPED2, ADCY2, ZNF391, TRAF3, MFSD10, ARL14EP, AMT, ZCCHC2, JADE2, RNF123, STRN4, USP4, LRP12, CGREF1, C7orf50, INO80, RPS6KL1, SDK1, WDR48, SORCS3, INO80D, SORCS1, IP6K1, TMEM248, GPN2, TCTA, MAD1L1, KNTC1, SLC45A4, HAGH, NFIB, SNX3, GPATCH3, PDE12, LTB, MKRN1, CDK2AP1, C17orf58, NDUFAF2, MON1A, ZNF790, AGBL1, MST1R, APEH, DAG1, SNRPC, TRAIP, EYS, CD302, BLTP3A, WBP1L, PCCB
CGE_289	CGE interneuron	GABA	0.102897	0.472926	0.135002	0.199418	1.97412	132	MPPED2, TRAF3, PTPRT, DENND3, MAML3, ACTN1, LRP12, BSN, ZCCHC2, RAD51B, SAMD5, INO80, SEMA6D, GEN1, MFSD10, IP6K1, B3GAT2, SOX6, FOXP2, ARL14EP, CTBP2, INO80D, ZNF391, RNF123, STRN4, USP4, WBP1L, UQCC2, C7orf50, RPS6KL1, SLC45A4, SNX3, WDR48, MKRN1, NDUFAF2, CD302, TMCC2, TCTA, KNTC1, AGBL1, HAGH, CDK2AP1, RHOA, CEP120, SEMA3F, DIAPH3, SNRPC, ESR1, APEH, MON1A, DCC, LRRC43, GPN2, TMEM248, MST1, IP6K3, SORCS1, JADE2, PDE12, TRAIP
DLIT_139	Deep-layer intratelencephalic	VGLUT1 VGLUT2	0.110889	0.486856	0.129443	0.540595	1.176	132	SORCS1, CRIM1, SORCS3, PTPRT, BSN, RPS6KL1, FOXP2, HAGH, CAMKV, CTBP2, EMILIN1, RNF123, SNX3, PRSS16, SLC45A4, ZCCHC2, MKRN1, GPX1, TBC1D21, IP6K1, RHOA, C7orf50, SKIDA1, WDR48, TRAF3, CGREF1, KHK, LTB, ADCY2, TCTA, SNRPC, KLF12, NICN1, MAD1L1, DCC, ARL14EP, TMEM248, PDE12, WSCD2, DAG1, GEN1, JADE2, APEH, ZNF790, STRN4, PNRC1, C17orf58, USP4, PRC1, TSPAN1, DENND3, MON1A, UQCC2, ESR1, INO80, GPN2, LRRC43, CENPA
Misc_177	Miscellaneous	VGLUT1 VGLUT2	0.114885	0.491527	0.126876	0.466224	1.37066	132	PTPRT, SEMA6D, DCC, FOXP2, BSN, CDK2AP1, SLC45A4, SAMD5, DENND3, C7orf50, STRN4, HAGH, SLIT2, WSCD2, ZCCHC2, C17orf58, CGREF1, MPPED2, JADE2, USP4, WWP2, CTBP2, PRC1, CAMKV, IP6K1, RNF123, KHK, INO80, RHOA, ACTN1, PNRC1, DAG1, KLF12, ESR1, MKRN1
MGE_259	MGE interneuron	GABA	0.112887	0.491527	0.128143	0.483796	1.28227	132	SOX6, SDK1, KLF12, EYS, SLIT2, SOX5, BLTP3A, PTPRT, GPX1, TAP2, JADE2, OPN5, WBP1L, ADCY2, PCCB, SLC45A4, SAMD5, APEH, GCKR, C7orf50, WDR48, HAGH, IP6K1, GMPPB, CGREF1, MKRN1, LTB
DLCT6b_112	Deep-layer corticothalamic and 6b	VGLUT1	0.118881	0.500495	0.124434	0.590701	1.1041	132	SORCS3, WSCD2, GEN1, ZNF391, DENND3, RGS12, SOX5, TRAF3, LRP12, FOXP2, ZCCHC2, ADCY2, SLC45A4, RPS6KL1, HAGH, NFIB, BSN, C7orf50, NDUFAF2, WBP1L, ACTN1, INO80D, INO80, UQCC2, CD302, STRN4, WDR48, B3GAT2, TMEM248, IP6K1, ZNF790, DAG1, SORCS1, TCTA, ARL14EP, RNF123, MON1A, MAD1L1, CAMKV, MKRN1, PCCB, MFSD10, TMCC2, FAM177A1, GPN2, KNTC1, PDE12, AMT, ARHGAP15, LY75, CEP120, TAP2, SNRPC, LTB, RHOA, JADE2, SAMD5, USP4, DCC, PRSS16, CGREF1
DLCT6b_105	Deep-layer corticothalamic and 6b	VGLUT1	0.123876	0.503144	0.121543	0.595995	1.07944	132	NFIB, ACTN1, CAMKV, FOXP2, SORCS3, ADCY2, RPS6KL1, MFSD10, LRP12, SNX3, HAGH, C7orf50, TCTA, WBP1L, FAM177A1, GEN1, INO80, STRN4, WSCD2, CD302, MPPED2, MKRN1, PTPRO, ZNF391, INO80D, TMEM248, WDR48, IP6K1, UQCC2, GMPPB, RNF123, MON1A, DAG1, MAD1L1, PDE12, SKIDA1, RHOA, SNRPC, ARL14EP, ZCCHC2, TRAF3, ZNF790, SLC45A4, DENND3, GPN2, PCCB, USP4, HLA-F, LRRC43, KNTC1, APEH, CGREF1, TRAIP, NICN1, LY75, AMT, KHK, KIF14, BLTP3A, OPN5, GPATCH3, NDUFAF2, ZNF322, MST1R, CENPA, DIAPH3, ARHGAP15, TAP2, TBC1D21
ULIT_134	Upper-layer intratelencephalic	VGLUT1 VGLUT2	0.125874	0.50569	0.120433	0.553196	1.15669	132	PTPRT, CDK2AP1, SNX3, DENND3, ACTN1, DCC, PRSS16, SEMA6D, MFSD10, WSCD2, USP4, C7orf50, KLF12, SLC45A4, HAGH, BSN, MKRN1, CDH13, RPS6KL1, RHOA, KHK, SOX5, TCTA, CGREF1, ZCCHC2, ADCY2, RNF123, TRAF3, INO80, UQCC2, SNRPC, IP6K1, STRN4, JADE2, ARL14EP, FAM177A1, CRIM1, BLTP3A, WDR48, ZNF391, LRRC43, GMPPB, APEH, GCKR, SLIT2, PRC1, C17orf58, DAG1, GPATCH3, NICN1, MON1A, WBP1L, NFIB, KNTC1, WWP2, ZNF790, CD302, PDE12, GPX1
DLIT_140	Deep-layer intratelencephalic	VGLUT1 VGLUT2	0.13986	0.519218	0.113313	0.525396	1.18526	132	TBC1D21, PTPRT, SORCS1, SORCS3, GPX1, CRIM1, CTBP2, BSN, SNX3, MKRN1, HAGH, EMILIN1, WSCD2, PRSS16, RNF123, SKIDA1, KLF12, CAMKV, RPS6KL1, C7orf50, TRAF3, SLC45A4, KHK, RHOA, ZCCHC2, CGREF1, TSPAN1, PNRC1, IP6K1, FOXP2, SNRPC, LTB, APEH, LRRC43, NICN1, WDR48, GCKR, STRN4, TCTA, JADE2, USP4, TMEM248, PDE12, C17orf58, PRC1
CGE_286	CGE interneuron	GABA	0.147852	0.519313	0.109684	0.264671	1.60896	132	CTBP2, MPPED2, SLIT2, CDH13, ZCCHC2, NKAIN3, KLF12, DCC, DENND3, SORCS1, B3GAT2, ACTN1, SAMD5, TMCC2, SOX6, FOXP2, INO80, BSN, CDK2AP1, SLC45A4, RAD51B, EYS, ARL14EP, USP4, ZNF391, AGBL1, INO80D, ARHGAP15, ZNF423, GEN1, ADCY2, WWP2, CD302, MFSD10, RNF123, AMT, DIAPH3, IP6K1, SOX5, TRAF3, ESR1, TCTA, WDR48, IP6K3, CEP120, LY75, KNTC1, MKRN1, LRRC43, LTB, STRN4
DLNP_90	Deep-layer near-projecting	VGLUT1	0.163836	0.530956	0.103197	0.537569	1.18907	132	DIAPH3, ADCY2, SDK1, HIP1, CDH13, SOX5, DCC, TSPAN1, ZCCHC2, FOXP2, WBP1L, UQCC2, DENND3, BLTP3A, CGREF1, B3GAT2, TRAF3, FAM177A1, LRRC43, RPS6KL1, CD302, HAGH, MKRN1, ZNF790, STRN4, JADE2, PTPRO, WDR48, NKAIN3, C7orf50, USP4, RNF123, SLC45A4, IP6K1, INO80, PNRC1, MON1A, KHK, C17orf58, EMILIN1, TCTA, GPN2, CAMKV, INO80D, LTB, SAMD5, MAD1L1, APEH, SCN4A, WSCD2, OVOL1, GCKR, CEP120, PDE12, SNRPC
MGE_260	MGE interneuron	GABA	0.161838	0.530956	0.103958	0.507446	1.20055	132	SLIT2, SDK1, SOX6, KLF12, SOX5, BLTP3A, SAMD5, GPX1, ADCY2, JADE2, PCCB, WBP1L, SLC45A4, TAP2, IP6K1, OPN5, C7orf50, WDR48, EYS, APEH, FAM177A1, C17orf58, PNRC1, MKRN1, HAGH, GMPPB, CGREF1, RHOA, CENPA, USP4, INO80D, MON1A, LRRC43, PDE12, GEN1, GPN2, TCTA, GCKR, ZNF322, TMEM248, DAG1, CDH13
DLIT_149	Deep-layer intratelencephalic	VGLUT1	0.16983	0.540324	0.100991	0.57017	1.09071	132	DENND3, SORCS1, SOX5, CRIM1, BSN, TRAF3, HAGH, SNX3, RPS6KL1, C17orf58, MKRN1, MFSD10, ACTN1, CDH13, SLC45A4, C7orf50, ZCCHC2, TCTA, LRP12, INO80, IP6K1, RHOA, RNF123, SNRPC, DAG1, USP4, ARL14EP, CGREF1, ZNF790, GPX1, SORCS3, TMEM248, ZNF391, KNTC1, GEN1, STRN4, WDR48, INO80D, PTPRO, PDE12, NICN1, MON1A, CD302, ADCY2, MAD1L1, APEH, GPN2, SKIDA1, WBP1L, KHK, NDUFAF2, AMT, GPATCH3, PCCB, GMPPB, CENPA, CAMKV, PRSS16, BLTP3A, PRC1, MST1R, JADE2, PTPRT
DLNP_91	Deep-layer near-projecting	VGLUT1	0.172827	0.543845	0.0999277	0.526245	1.16056	132	ADCY2, CDH13, SDK1, SOX5, DIAPH3, HIP1, DENND3, CGREF1, FOXP2, ZCCHC2, TSPAN1, UQCC2, BLTP3A, DCC, TRAF3, FAM177A1, HAGH, B3GAT2, WBP1L, LRRC43, RPS6KL1, C7orf50, SLC45A4, ZNF790, PTPRT, INO80, RNF123, IP6K1, CD302, WSCD2, STRN4, MKRN1, WDR48, MAD1L1, USP4, MON1A, JADE2, TCTA, GPN2, NDUFAF2, INO80D, CAMKV, GCKR, CEP120, SNRPC, SAMD5, SKIDA1, C17orf58, PNRC1, NICN1
DLNP_88	Deep-layer near-projecting	VGLUT1	0.182817	0.553555	0.096563	0.547589	1.13835	132	ADCY2, SDK1, B3GAT2, DIAPH3, HIP1, SOX5, CRIM1, ZCCHC2, FOXP2, WBP1L, DCC, MKRN1, SAMD5, PTPRT, TSPAN1, UQCC2, FAM177A1, TRAF3, BLTP3A, CGREF1, IP6K1, HAGH, SLC45A4, C7orf50, CDH13, NKAIN3, PNRC1, WDR48, CEP120, STRN4, MON1A, RNF123, CD302, NDUFAF2, JADE2, INO80, GPN2, ZNF790, LRRC43, APEH, RPS6KL1
CGE_290	CGE interneuron	GABA	0.188811	0.557877	0.0946646	0.206656	1.57615	132	SOX5, SORCS1, MPPED2, DENND3, SLIT2, TRAF3, PTPRT, MAML3, LRP12, BSN, ACTN1, ZCCHC2, RAD51B, SAMD5, INO80, DCC, FOXP2, SLC45A4, B3GAT2, SOX6, GEN1, USP4, IP6K1, WBP1L, MFSD10, UQCC2, ARL14EP, ZNF391, INO80D, STRN4, TMCC2, C7orf50, RNF123, CD302, KNTC1, WDR48, AGBL1, EYS, CEP120, RPS6KL1, SEMA3F, CAMKV, SNRPC, DIAPH3, TRAIP, NDUFAF2, TMEM248, ESR1, IP6K3, MKRN1, TCTA, HAGH, CDK2AP1, SKIDA1, GPN2, NKAIN3, HFE, LY75, SNX3, MST1, PRSS16, UBA7, OPN5, TRIM38, MON1A, PTPRO
DLIT_144	Deep-layer intratelencephalic	VGLUT1	0.192807	0.558142	0.0934449	0.576242	1.073	132	PTPRT, CTBP2, CRIM1, BSN, RPS6KL1, SNX3, CGREF1, ZCCHC2, NFIB, HAGH, MFSD10, SORCS1, C7orf50, DENND3, SLC45A4, TRAF3, TCTA, MKRN1, RHOA, RNF123, PRSS16, IP6K1, USP4, CAMKV, WDR48, TBC1D21, INO80, ARL14EP, KHK, SNRPC, ACTN1, GPX1, FOXP2, ZNF790, DAG1, KNTC1, STRN4, PCCB, GEN1, APEH, MAD1L1, WSCD2, TMEM248, KLF12, WBP1L, SKIDA1, GMPPB, MON1A, C17orf58, FAM177A1, INO80D, NICN1, ZNF391, GPN2, UQCC2, PDE12, JADE2
L5ET_113	Miscellaneous	VGLUT1	0.195804	0.558316	0.0925529	0.588962	1.0778	132	EYS, NFIB, SLIT2, ARHGAP15, DENND3, ADCY2, RPS6KL1, TRAF3, SLC45A4, TAP2, HAGH, LRP12, PTPRO, NDUFAF2, FAM177A1, ZCCHC2, MFSD10, MAD1L1, MKRN1, RNF123, USP4, SNX3, LRRC43, INO80, SOX5, TSPAN1, TCTA, CDH13, WSCD2, SNRPC, PRSS16, CGREF1, GCKR, UQCC2, ACTN1, INO80D, ZNF391, C17orf58, CD302, HLA-F, IP6K1, GPX1, CEP120, WDR48, KHK, ARL14EP, TMEM248, LTB, KNTC1, GPATCH3, C7orf50, GMPPB, WBP1L, SKIDA1, PRC1, AMT, GEN1, STRN4, MPPED2, PDE12, DAG1, PCCB, APEH, HIP1, SORCS1, CENPA
CGE_291	CGE interneuron	GABA	0.220779	0.581734	0.0857844	0.415345	1.23371	132	RGS12, SDK1, WWP2, KLF12, ADCY2, CRIM1, GPX1, WSCD2, TAP2, SORCS3, FAM177A1, CGREF1, RHOA, ZNF790, C17orf58, SLC38A3, PCCB, NFIB, PTPRO, JADE2, KHK, ZNF322, DCC, HIP1, NKAIN3, MON1A, GPR146, PRC1, MKRN1, AMT, SNX3, PNRC1, BLTP3A, DAG1, TMEM248, C7orf50, TCTA, APEH, MAD1L1, EMILIN1, HAGH, CDH13, GMPPB
ULIT_125	Upper-layer intratelencephalic	VGLUT1 VGLUT2	0.22977	0.591755	0.0835991	0.552159	1.07778	132	DENND3, ACTN1, PTPRO, CAMKV, BSN, SNX3, ADCY2, CDH13, RPS6KL1, C7orf50, ZNF391, TRAF3, CGREF1, ARL14EP, MFSD10, JADE2, STRN4, SLIT2, USP4, RNF123, HAGH, AMT, MPPED2, C17orf58, SORCS1, INO80, TCTA, WDR48, AGBL1, IP6K1, ZCCHC2, CDK2AP1, TMEM248, LRP12, MKRN1, GPN2, SLC45A4, PDE12, CD302, SOX5, RHOA, ZNF790, EYS, GPATCH3, BLTP3A, INO80D, SNRPC, NICN1, LTB, DAG1, MAD1L1
DLNP_89	Deep-layer near-projecting	VGLUT1 VGLUT2	0.246753	0.592715	0.0797706	0.539757	1.09908	132	ADCY2, DIAPH3, SDK1, HIP1, B3GAT2, DCC, SOX5, CDH13, WBP1L, MKRN1, FOXP2, ZCCHC2, TSPAN1, UQCC2, TRAF3, HAGH, RNF123, CGREF1, FAM177A1, NDUFAF2, BLTP3A, SLC45A4, WDR48, SAMD5, IP6K1, STRN4, C7orf50, RPS6KL1, CEP120, INO80, ZNF790, RAD51B, MFSD10, PNRC1, MON1A, CRIM1, PDE12, SCN4A, JADE2, TCTA, INO80D, SNRPC, CENPA, TMEM248, KHK, LRRC43, SKIDA1, GMPPB, GPN2, MAD1L1, NICN1
DLNP_92	Deep-layer near-projecting	VGLUT1	0.237762	0.592715	0.0817516	0.510551	1.13008	132	ADCY2, CDH13, SOX5, HIP1, DIAPH3, PTPRT, CGREF1, ZCCHC2, TRAF3, WBP1L, FOXP2, TSPAN1, UQCC2, SAMD5, B3GAT2, HAGH, FAM177A1, BLTP3A, ZNF790, SLC45A4, MKRN1, WSCD2, C7orf50, DENND3, CAMKV, RPS6KL1, IP6K1, TCTA, MON1A, RNF123, INO80, GPN2, STRN4, JADE2, USP4, SDK1, PNRC1, CD302, MAD1L1, LRRC43, WDR48, GCKR, KHK
Amex_155	Amygdala excitatory	VGLUT1 VGLUT2	0.252747	0.594472	0.0785029	0.559646	1.09309	132	NKAIN3, BSN, CTBP2, ACTN1, LRP12, ZCCHC2, DCC, INO80, IP6K1, SLC45A4, MAML3, ZNF391, MPPED2, MAD1L1, USP4, DENND3, TRAF3, DAG1, INO80D, AGBL1, MON1A, ARL14EP, STRN4, NDUFAF2, KNTC1, GPN2, WBP1L, CRIM1, CGREF1, RNF123, JADE2, C7orf50, WDR48, WSCD2, SAMD5, PCCB, TMEM248, RHOA, HAGH, WWP2, MST1R, LTB, GEN1, GPATCH3, PDE12, TCP11, TRAIP, RPS6KL1, MKRN1, HLA-F, TCTA, ADCY2, SCN4A, PRSS16
Splat_334	Splatter	CHOL VGLUT1 VGLUT2	0.254745	0.596887	0.0780892	0.519888	1.16886	132	TMCC2, CTBP2, CD302, GPX1, SEMA6D, RHOA, DIAPH3, KLF12, SOX5, CEP120, FAM177A1, MAML3, MKRN1, SOX6, APEH, C7orf50, CDK2AP1, MPPED2, DCC, GPR146, WDR48, ZCCHC2, INO80D, ZNF322, TAP2, MST1, WWP2, TBC1D21, BTN2A2, IL20RA, IP6K1, LY75, JADE2
Midi_438	Midbrain-derived inhibitory	GABA	0.25974	0.597954	0.0770737	0.455247	1.17157	132	SDK1, KLF12, CDH13, EYS, FOXP2, SAMD5, PTPRO, PNRC1, OPN5, PCCB, PTPRT, BTN2A2, TAP2, APOC1, MAML3, SEMA3F, UQCC2, TRAF3, BLTP3A, SOX5, INO80D, CTBP2, GPX1, CAMKV, ZNF322, NKAIN3, NDUFAF2, ZNF790, WSCD2
ULIT_124	Upper-layer intratelencephalic	VGLUT1 VGLUT2	0.273726	0.611079	0.0743625	0.523896	1.09065	132	DENND3, ACTN1, CAMKV, BSN, MPPED2, ADCY2, PTPRO, USP4, ZNF391, NFIB, AMT, MFSD10, ARL14EP, CGREF1, SNX3, TRAF3, C7orf50, JADE2, CDH13, SDK1, RPS6KL1, STRN4, SLIT2, CDK2AP1, RNF123, TCTA, IP6K1, INO80, GPN2, WDR48, ZCCHC2, NICN1, HAGH, AGBL1, TMEM248, LTB, ZNF790, GPATCH3, LRP12, KNTC1, PDE12, MKRN1, MST1R, C17orf58, BLTP3A, INO80D, RHOA, MAD1L1, CD302, SNRPC, SORCS1, GEN1, PCCB, APEH, GCKR, CENPA, MON1A, RGS12
Midi_437	Midbrain-derived inhibitory	GABA	0.283716	0.616939	0.0725352	0.416928	1.17116	132	PTPRO, SDK1, FOXP2, CDH13, KLF12, SAMD5, SOX5, PCCB, OPN5, SEMA3F, WSCD2, TAP2, BTN2A2, TRAF3, BLTP3A, CTBP2, PNRC1, ACTN1, INO80D, NDUFAF2, NKAIN3, KNTC1, ZNF423, UQCC2, PTPRT, EYS, TMCC2, CEP120
Splat_375	Splatter	VGLUT2 VGLUT3	0.292707	0.623239	0.0709609	0.547807	1.05813	132	GPX1, SLIT2, KLF12, CTBP2, CEP120, SORCS3, MKRN1, FAM177A1, SEMA6D, RHOA, DCC, WDR48, NDUFAF2, CRIM1, HAGH, CDK2AP1, NKAIN3, APEH, ZNF322, INO80D, PNRC1, C7orf50, MAML3, TRAF3, TMCC2, BLTP3A, JADE2, PDE12, IP6K1, CD302, ZCCHC2, WWP2, UQCC2, TMEM248, PRC1, WSCD2, DIAPH3, TAP2, SNX3, ARL14EP, ZNF423, ZNF790, USP4, DAG1, EYS, SLC38A3, INO80, RAD51B, GMPPB, PCCB, SKIDA1, GPN2, RNF123, GEN1, GPATCH3, KHK, BTN2A2, GCKR, MPPED2, SDK1, GPR146, C17orf58
ULIT_138	Upper-layer intratelencephalic	VGLUT1 VGLUT2	0.301698	0.625092	0.0694481	0.387827	1.14873	132	DCC, BSN, ADCY2, FOXP2, PRSS16, SORCS1, AMT, GPX1, TRAF3, CAMKV, ARL14EP, ESR1, HAGH, KHK, CGREF1, BLTP3A, TSPAN1, JADE2, PRC1, SLC45A4, NICN1, IP6K1, SOX5, RNF123, PTPRT, C17orf58, PNRC1, STRN4, PDE12, ZCCHC2, SKIDA1, ZNF790, C7orf50, MPPED2, LTB, CENPA, GCKR, RPS6KL1, RHOA, WDR48, GPN2, SNX3, TNF, LRRC43, MKRN1
DLNP_94	Deep-layer near-projecting	VGLUT1	0.326673	0.647726	0.0655321	0.486704	1.08283	132	ADCY2, CDH13, DIAPH3, SDK1, HIP1, B3GAT2, SOX5, FOXP2, ZCCHC2, CGREF1, TRAF3, UQCC2, FAM177A1, HAGH, BLTP3A, SLC45A4, MKRN1, WBP1L, STRN4, C7orf50, JADE2, TSPAN1, LRRC43, PNRC1, RPS6KL1, RNF123, WDR48, ZNF790, IP6K1, MAD1L1, NDUFAF2, CD302, WSCD2, MON1A, KHK, DCC, GPN2, CAMKV, USP4, DENND3, SKIDA1, SNRPC, INO80, CEP120, ARL14EP, EMILIN1, APEH, LTB, SAMD5
ULIT_123	Upper-layer intratelencephalic	VGLUT1	0.33966	0.648942	0.0636424	0.224855	1.17411	132	SOX5, PTPRT, NKAIN3, DCC, RAD51B, HIP1, SAMD5, B3GAT2, SOX6, FOXP2, FAM177A1, TMCC2, CRIM1, KLF12, PNRC1, WWP2, UQCC2, CTBP2, EYS, WBP1L, ARHGAP15, ZNF423, NDUFAF2, SEMA3F, APOC1, CEP120, SLC38A3, AGBL1, HLA-F, IP6K3, TAP2, DIAPH3, DAG1, WSCD2, IL20RA, ZNF322, SEMA6D, BTN2A2, OPN5, INO80, PCCB, HFE, ESR1, TRIM38, RHOA, ADCY2, LY75, MON1A, GEN1, EMILIN1
ULIT_128	Upper-layer intratelencephalic	VGLUT1 VGLUT2	0.338661	0.648942	0.0637845	0.455108	1.09296	132	SNX3, CDK2AP1, PTPRT, DENND3, ADCY2, ACTN1, PRSS16, ARHGAP15, MFSD10, KLF12, CDH13, HAGH, SLIT2, MKRN1, CGREF1, C17orf58, RPS6KL1, SLC45A4, TCTA, KHK, ZNF391, SORCS1, C7orf50, RNF123, SNRPC, USP4, AMT, ARL14EP, DCC, RHOA, BSN, SOX5, APEH, TRAF3, NFIB, GMPPB, GCKR, LRRC43, PRC1, CD302, GPATCH3, NICN1, PDE12, WDR48
DLIT_141	Deep-layer intratelencephalic	VGLUT1 VGLUT2	0.340659	0.648942	0.0635008	0.397035	1.10926	132	PTPRT, TBC1D21, CAMKV, WSCD2, KLF12, FOXP2, BSN, RNF123, RPS6KL1, EMILIN1, SEMA6D, PRSS16, ZCCHC2, MKRN1, GPX1, KHK, LRRC43, HAGH, SNX3, CGREF1, STRN4, C7orf50, CRIM1, SORCS3, SKIDA1, TSPAN1, JADE2, NICN1, WDR48, IP6K1, SLC45A4, SORCS1, RHOA, GCKR, PRC1, CENPA, CTBP2, TRAF3, APEH, GPN2, PDE12, OPN5, ARL14EP, TMEM248, GMPPB, LTB, ACTN1, C17orf58, PNRC1
DLCT6b_108	Deep-layer corticothalamic and 6b	VGLUT1	0.344655	0.649623	0.0629395	0.322664	1.15618	132	PTPRO, MAML3, SLIT2, DCC, NKAIN3, SAMD5, TMCC2, SOX6, RGS12, KLF12, CRIM1, RAD51B, WWP2, PTPRT, CDK2AP1, SEMA6D, HIP1, BLTP3A, AGBL1, GPX1, EYS, B3GAT2, CDH13, ZNF423, PCCB, HLA-F, SEMA3F, PNRC1, TAP2, SNX3, ZNF322, SLC38A3, RHOA, BTN2A2, IP6K3, CTBP2, APOC1, IL20RA, TRAIP, CGREF1, MAD1L1, NDUFAF2, TRIM38, USP4, OPN5, ESR1, JADE2
CA13_179	Hippocampal CA1-3	VGLUT1	0.346653	0.649623	0.0626618	0.207102	1.19099	132	BLTP3A, GPX1, PTPRT, SORCS1, HIP1, CDH13, PNRC1, KLF12, MAML3, SEMA6D, ZNF790, CDK2AP1, MPPED2, FOXP2, FAM177A1, SOX6, B3GAT2, NKAIN3, CD302, C7orf50, RHOA, PCCB, SDK1, MKRN1, HLA-F, RGS12, WDR48, DENND3, ZNF322, HAGH, WWP2, ZNF423, RAD51B, SEMA3F, C17orf58, INO80D, TCTA, SNX3, CRIM1, APOC1, ARL14EP, USP4, ARHGAP15, IP6K1, OPN5, DIAPH3, SLC38A3, NICN1, UQCC2, BSN, GPR146, INO80, BTN2A2, IP6K3, IL20RA, SNRPC, ZCCHC2, PDE12, TRIM38, DAG1, KNTC1
ULIT_122	Upper-layer intratelencephalic	VGLUT1 VGLUT2	0.365634	0.665577	0.0601186	0.283373	1.11481	132	SOX5, PTPRT, HIP1, SAMD5, SDK1, CTBP2, NKAIN3, B3GAT2, RAD51B, SOX6, SEMA6D, DCC, FOXP2, FAM177A1, KLF12, CRIM1, WWP2, TMCC2, PNRC1, ARHGAP15, ZNF423, WBP1L, EYS, SEMA3F, TAP2, APOC1, BTN2A2, UQCC2, SLC38A3, GPX1, NDUFAF2, HLA-F, IP6K3, OPN5, IL20RA, DAG1, SLC45A4, SNX3, CEP120, ESR1, ADCY2, TRIM38, ZNF322, SORCS1, RHOA, HFE
ULIT_131	Upper-layer intratelencephalic	VGLUT1 VGLUT2	0.394605	0.679681	0.05653	0.519948	1.0368	132	CDK2AP1, SORCS1, TRAF3, DENND3, SNX3, ADCY2, SLC45A4, SDK1, ACTN1, PTPRO, MKRN1, HAGH, LRP12, RNF123, SORCS3, SLIT2, RPS6KL1, ZNF391, C17orf58, C7orf50, BSN, NFIB, MAD1L1, SOX5, MPPED2, NDUFAF2, TCTA, PDE12, ARL14EP, CGREF1, GCKR, INO80D, SNRPC, AMT, STRN4, TAP2, ZCCHC2, USP4, LRRC43, SKIDA1, MFSD10, GPATCH3, CRIM1, CDH13, WDR48, CENPA, CD302, APEH, INO80, TMEM248, PRC1, KHK, DAG1, PRSS16, RHOA, IP6K1, GPN2, LTB
Midi_444	Midbrain-derived inhibitory	GABA	0.477522	0.72625	0.0477342	0.120392	0.97711	132	ADCY2, NFIB, MPPED2, CRIM1, DENND3, SORCS3, MFSD10, WBP1L, DCC, RAD51B, LRP12, HIP1, SNX3, RPS6KL1, SEMA6D, MAD1L1, SORCS1, USP4, BSN, INO80, IP6K1, STRN4, AMT, C7orf50, DAG1, TMEM248, SOX6, WWP2, ZCCHC2, CTBP2, RGS12, SLC45A4, RHOA, WDR48, ZNF391, HLA-F, B3GAT2, RNF123, TCTA, TRAF3, ACTN1, HAGH, CD302, INO80D, GEN1, CEP120, SLIT2, ARHGAP15, SKIDA1, AGBL1, PTPRT, GPN2, JADE2, LRRC43, ZNF790, SNRPC, MON1A, FAM177A1, ARL14EP, SOX5, NICN1, MKRN1, TRAIP, GCKR, APEH, BLTP3A, CDK2AP1, DIAPH3
CA13_185	Hippocampal CA1-3	VGLUT1	0.486513	0.730563	0.046882	0.436487	1.01261	132	MFSD10, CAMKV, NFIB, RPS6KL1, WSCD2, TRAF3, LRP12, SLIT2, CGREF1, DCC, ZNF391, ADCY2, CTBP2, STRN4, TRAIP, SNX3, RNF123, SLC45A4, NDUFAF2, HAGH, LTB, SORCS3, GEN1, BSN, SCN4A, TCTA, TMEM248, SNRPC, ACTN1, APEH, UQCC2, GMPPB, MAD1L1, KHK, INO80, WBP1L, KNTC1, CRIM1, ARL14EP
DLNP_93	Deep-layer near-projecting	VGLUT1	0.497502	0.739834	0.045862	0.23632	0.96908	132	CTBP2, KLF12, ACTN1, MAML3, SLIT2, SORCS3, NFIB, PTPRO, MPPED2, SORCS1, LRP12, SEMA6D, CDK2AP1, SOX6, PCCB, BSN, CRIM1, NKAIN3, GEN1, WWP2, RGS12, EYS, AGBL1, TMCC2, INO80D, ZNF423, ZNF322, SNX3, ZNF391, RHOA, ARHGAP15, RAD51B, TRAIP, ARL14EP, KNTC1, ESR1, USP4, AMT, INO80, TMEM248, DAG1, IP6K1, GPR146, UBA7, IP6K3, IL20RA
Midi_434	Midbrain-derived inhibitory	GABA	0.541459	0.763341	0.0419926	0.439587	0.979115	132	KLF12, EYS, FOXP2, CDH13, OPN5, PTPRO, SAMD5, TAP2, PNRC1, UQCC2, BTN2A2, PCCB, SEMA3F, TMCC2, WSCD2, APOC1, SDK1, ZNF322, ZNF790, SOX5, CAMKV, MKRN1, ACTN1, GPX1, BLTP3A, NDUFAF2, RHOA, SLIT2, INO80D, C17orf58

### Sheet: ST15
Supplemental Table 15: Heritable gene clusters for chronic pain in the human DRG (fGSEA). Significantly enriched cell types with heritable gene clusters that pass FDR p < 0.05 in red font
cluster	pval	padj	log2err	ES	NES	size	Top-most heritable genes in cluster
hPEP.PIEZOh	0.00342233	0.20534	0.431708	0.441508	1.16819	235	NFIB, PCDH9, OPCML, HIVEP2, RBFOX1, NCAM1, TMEM248, TCTA, BSN, SEMA6D, FAM177A1, IP6K1, PTPRT, WDR48, BPTF, HAGH, TMCC2, ENSG00000282932, PTPRD, BLTP3A, RPS6KL1, MAGI2, SNAP91, WBP1L, FOXP1, PDE12, MPPED2, NRXN1, BAZ2B, NPTN, MFSD10, SNX3, INO80D, INO80D, PUM1, RBM5, TRAF3, ARL14EP, TAP2, TAP2, TAP2, TAP2, TAP2, TAP2, TAP2, TAP2, PICALM, SND1, SLC45A4, MLLT10, TCF4, ANKS1A, CDK2AP1, ACTN1, GPATCH3, ZSWIM5, BTN2A2, APEH, CLOCK, PRC1, PCCB, JAZF1, RNF123, STAG1, RABEP1, KNTC1, CNTNAP2, CNTNAP2, PDE4D, WSCD2, ANKS1B, RHOA, LRP12, CGREF1, JADE2, LINGO2, EYS, STRN4, C7orf50, GMPPB, MKRN1, DPYD, HIP1, GATAD2B, GATAD2B, TRAIP, MDGA2, RGS12, NKAIN3, KLF12, PKP4, MON1A, SUN1, ESR1, NPAS3, MST1R, GPR146, MACROD2, ZNF790, ZNF391, IL20RA, CALN1, USP4, ADGRL3, DENND3, KHK, WWP2, PSORS1C1, PSORS1C1, PSORS1C1, PSORS1C1, PSORS1C1, PSORS1C1, ARHGAP15, NTM, GCKR, C17orf58, SNRPC, UQCC2, ZCCHC2, MST1, CTNNA2, CACNA1D, TENM2, CENPA, GEN1, ZNF423, CAMKV, ADCY2, RBM6, GPX1, HLA-F, HLA-F, HLA-F, HLA-F, HLA-F, HLA-F, HLA-F, CSMD1
hTRPM8	0.0193754	0.272155	0.352488	0.460107	1.30828	235	HIVEP2, RBFOX1, NCAM1, TMEM248, TCTA, BSN, FAM177A1, IP6K1, HAGH, TMCC2, ENSG00000282932, PTPRD, BLTP3A, MAGI2, SNAP91, BAZ2B, SNX3, INO80D, INO80D, PUM1, ARL14EP, PICALM, SND1, TCF4, ACTN1, APEH, CLOCK, PCCB, RNF123, RABEP1, CNTNAP2, CNTNAP2, RHOA, EYS, GMPPB, DPYD, RGS12, NKAIN3, PKP4, MON1A, SUN1, MST1R, CALN1, ADGRL3, DENND3, WWP2, ARHGAP15, CTNNA2, TENM2, GEN1, CAMKV, RBM6, GPX1, HLA-F, HLA-F, HLA-F, HLA-F, HLA-F, HLA-F, HLA-F, CSMD1
hNP1	0.0226796	0.272155	0.352488	0.221075	1.73645	235	AFF3, ASTN2, SDK1, KCNIP4, KCNIP4, NKAIN3, TENM2, ACTN1, ADGRL3, CALN1, UBA7, BLTP3A, RBFOX1, BAZ2B, DENND3, CTNNA2, INO80D, INO80D, CLOCK, SUN1, PKP4, RAB19, TCF4, TSPAN1, GEN1
hPEP.TRPV1.A1.2	0.0509491	0.436706	0.197822	0.471541	1.12215	235	SEMA3F, CACNB2, FOXP2, CACNA1D, SLIT2, PCDH9, ESR1, ROBO2, TCF4, DAG1, GPX1, ADCY2, TCP11, WDR48, MACROD2, BLTP3A, DPYD, CENPA, ZNF391, STRN4, MST1R, CNTN4, DIAPH3, NCAM1, AMT, KLF12, AUTS2, AFF3, NTM, PICALM, HFE, OPCML, ZCCHC2, RBM6, NPAS3, HIVEP2, CD302, STAG1, JAZF1, PDE12, UQCC2, ZNF790, JADE2, GPR146, TCTA, B3GAT2, CNTNAP2, CNTNAP2, PUM1, RGS7, SND1
hAd.LTMR	0.34965	0.882318	0.062249	0.340534	1.04981	235	NCAM1, OPCML, PCDH9, CNTNAP2, CNTNAP2, UQCC2, PNRC1, DLG2, APEH, ANO4, ANO4, SNRPC, CEP120, NFIB, LRP1B, PTPRO, SLIT2, CRIM1, CRIM1, ARL14EP, GMPPB, ZNF423, WSCD2, SPECC1, SNAP91, MAD1L1, NDUFAF2, SEMA3F, HIVEP2, SORCS3, SNX3, CDH13, DIAPH3, RABEP1, PCCB, CSMD1, IP6K1, TCTA, TMEM248, SLC45A4, MON1A, HAGH, CTBP2

### Sheet: ST16
Supplemental Table 16: Gene over-representation analyses for chronic pain in the human brain (ToppGene). Significantly enriched GO Categories (FDR < 0.05) for the 10 brain cell types with heritable genes are shown in the table
Cluster name	Category	ID	Name	p-value	q-value FDR B&H	Hit in Query List
Amex_161	GO: Cellular Component	GO:0097470	ribbon synapse	1.36e-06	0.0003483	DAG1,CTBP2,DIAPH3,BSN
Amex_175	GO: Biological Process	GO:0010977	negative regulation of neuron projection development	4.62e-06	0.003604	RHOA,SLIT2,SEMA6D,PTPRO,HLA-F,DCC
Amex_175	GO: Biological Process	GO:0090260	negative regulation of retinal ganglion cell axon guidance	6.48e-06	0.003604	SLIT2,PTPRO
Amex_175	GO: Biological Process	GO:1902668	negative regulation of axon guidance	6.48e-06	0.003604	SLIT2,PTPRO
Misc_165	GO: Biological Process	GO:0010977	negative regulation of neuron projection development	9.61e-06	0.005823	RHOA,SLIT2,SEMA6D,PTPRO,HLA-F,DCC
Misc_165	GO: Biological Process	GO:0090260	negative regulation of retinal ganglion cell axon guidance	8.32e-06	0.005823	SLIT2,PTPRO
Misc_165	GO: Biological Process	GO:1902668	negative regulation of axon guidance	8.32e-06	0.005823	SLIT2,PTPRO
ULIT_126	GO: Biological Process	GO:0090260	negative regulation of retinal ganglion cell axon guidance	7.24e-06	0.006038	SLIT2,PTPRO
ULIT_126	GO: Biological Process	GO:1902668	negative regulation of axon guidance	7.24e-06	0.006038	SLIT2,PTPRO
Amex_172	GO: Biological Process	GO:0090260	negative regulation of retinal ganglion cell axon guidance	8.32e-06	0.007127	SLIT2,PTPRO
Amex_172	GO: Biological Process	GO:1902668	negative regulation of axon guidance	8.32e-06	0.007127	SLIT2,PTPRO
Misc_116	GO: Biological Process	GO:0090260	negative regulation of retinal ganglion cell axon guidance	9.48e-06	0.00807	SLIT2,PTPRO
Misc_116	GO: Biological Process	GO:1902668	negative regulation of axon guidance	9.48e-06	0.00807	SLIT2,PTPRO
ULIT_127	GO: Biological Process	GO:0090260	negative regulation of retinal ganglion cell axon guidance	9.18e-06	0.008236	SLIT2,PTPRO
ULIT_127	GO: Biological Process	GO:1902668	negative regulation of axon guidance	9.18e-06	0.008236	SLIT2,PTPRO
Amex_161	GO: Cellular Component	GO:0098982	GABA-ergic synapse	6.48e-05	0.008329	PTPRO,DAG1,CTBP2,BSN,CDH13
Amex_173	GO: Biological Process	GO:0090260	negative regulation of retinal ganglion cell axon guidance	1.1e-05	0.009463	SLIT2,PTPRO
Amex_173	GO: Biological Process	GO:1902668	negative regulation of axon guidance	1.1e-05	0.009463	SLIT2,PTPRO
Amex_175	GO: Biological Process	GO:0031345	negative regulation of cell projection organization	2.87e-05	0.01078	RHOA,SLIT2,SEMA6D,PTPRO,HLA-F,DCC
Amex_175	GO: Biological Process	GO:0033563	dorsal/ventral axon guidance	3.87e-05	0.01078	SLIT2,DCC
Amex_175	GO: Biological Process	GO:0090259	regulation of retinal ganglion cell axon guidance	3.87e-05	0.01078	SLIT2,PTPRO
Amex_175	GO: Biological Process	GO:0040007	growth	5.44e-05	0.01296	RHOA,SLIT2,LRP12,EYS,SEMA6D,JADE2,CGREF1,HLA-F,DAG1,INO80,DCC,WDR48
ULIT_127	GO: Cellular Component	GO:0097470	ribbon synapse	0.0001216	0.01749	DAG1,CTBP2,BSN
ULIT_127	GO: Cellular Component	GO:0098982	GABA-ergic synapse	0.0001361	0.01749	PTPRO,DAG1,CTBP2,BSN,CDH13
Misc_165	GO: Biological Process	GO:0031345	negative regulation of cell projection organization	5.86e-05	0.01776	RHOA,SLIT2,SEMA6D,PTPRO,HLA-F,DCC
Misc_165	GO: Biological Process	GO:0033563	dorsal/ventral axon guidance	4.97e-05	0.01776	SLIT2,DCC
Misc_165	GO: Biological Process	GO:0090259	regulation of retinal ganglion cell axon guidance	4.97e-05	0.01776	SLIT2,PTPRO
Amex_161	GO: Biological Process	GO:0031577	spindle checkpoint signaling	1.5e-05	0.0182	KNTC1,MAD1L1,DIAPH3,GEN1
Amex_161	GO: Biological Process	GO:0045839	negative regulation of mitotic nuclear division	2.37e-05	0.0182	KNTC1,ESR1,MAD1L1,GEN1
Misc_116	GO: Biological Process	GO:0002488	antigen processing and presentation of endogenous peptide antigen via MHC class Ib via ER pathway	5.66e-05	0.01929	HLA-F,TAP2
Misc_116	GO: Biological Process	GO:0002489	antigen processing and presentation of endogenous peptide antigen via MHC class Ib via ER pathway, TAP-dependent	5.66e-05	0.01929	HLA-F,TAP2
Misc_116	GO: Biological Process	GO:0090259	regulation of retinal ganglion cell axon guidance	5.66e-05	0.01929	SLIT2,PTPRO
Misc_116	GO: Cellular Component	GO:0097470	ribbon synapse	0.0001274	0.02039	DAG1,CTBP2,BSN
Misc_116	GO: Cellular Component	GO:0098982	GABA-ergic synapse	0.0001467	0.02039	PTPRO,DAG1,CTBP2,BSN,CDH13
Amex_161	GO: Biological Process	GO:0051784	negative regulation of nuclear division	3.99e-05	0.02042	KNTC1,ESR1,MAD1L1,GEN1
Amex_172	GO: Biological Process	GO:0033563	dorsal/ventral axon guidance	4.97e-05	0.0213	SLIT2,DCC
Amex_172	GO: Biological Process	GO:0090259	regulation of retinal ganglion cell axon guidance	4.97e-05	0.0213	SLIT2,PTPRO
Misc_116	GO: Biological Process	GO:0002477	antigen processing and presentation of exogenous peptide antigen via MHC class Ib	9.42e-05	0.02292	HLA-F,TAP2
Misc_116	GO: Biological Process	GO:0002481	antigen processing and presentation of exogenous protein antigen via MHC class Ib, TAP-dependent	9.42e-05	0.02292	HLA-F,TAP2
ULIT_126	GO: Biological Process	GO:0090259	regulation of retinal ganglion cell axon guidance	4.33e-05	0.02407	SLIT2,PTPRO
ULIT_127	GO: Biological Process	GO:0033563	dorsal/ventral axon guidance	5.49e-05	0.02461	SLIT2,DCC
ULIT_127	GO: Biological Process	GO:0090259	regulation of retinal ganglion cell axon guidance	5.49e-05	0.02461	SLIT2,PTPRO
Misc_116	GO: Molecular Function	GO:0043237	laminin-1 binding	0.0002797	0.02626	SLIT2,DAG1
Misc_116	GO: Molecular Function	GO:0046977	TAP binding	0.0004476	0.02626	HLA-F,TAP2
Misc_116	GO: Molecular Function	GO:0046978	TAP1 binding	0.0004476	0.02626	HLA-F,TAP2
Misc_116	GO: Molecular Function	GO:0046979	TAP2 binding	0.0004476	0.02626	HLA-F,TAP2
Misc_116	GO: Molecular Function	GO:0098882	structural constituent of presynaptic active zone	0.0002797	0.02626	CTBP2,BSN
Misc_116	GO: Molecular Function	GO:0098918	structural constituent of synapse	0.0003297	0.02626	CTBP2,ACTN1,BSN
Amex_175	GO: Biological Process	GO:0006260	DNA replication	0.0001441	0.02673	CDK2AP1,JADE2,TRAIP,INO80,INO80D,GEN1
Amex_175	GO: Biological Process	GO:0035385	Roundabout signaling pathway	0.0001349	0.02673	RHOA,SLIT2
Amex_161	GO: Molecular Function	GO:0098882	structural constituent of presynaptic active zone	0.0001916	0.02749	CTBP2,BSN
Amex_161	GO: Molecular Function	GO:0098918	structural constituent of synapse	0.0001884	0.02749	CTBP2,ACTN1,BSN
Amex_173	GO: Biological Process	GO:0033563	dorsal/ventral axon guidance	6.59e-05	0.02827	SLIT2,DCC
Amex_173	GO: Biological Process	GO:0090259	regulation of retinal ganglion cell axon guidance	6.59e-05	0.02827	SLIT2,PTPRO
Misc_165	GO: Biological Process	GO:0021952	central nervous system projection neuron axonogenesis	0.0001093	0.02839	SLIT2,NFIB,DCC
DLIT_146	GO: Cellular Component	GO:0097470	ribbon synapse	0.0001216	0.031	DAG1,DIAPH3,BSN
DLIT_136	GO: Cellular Component	GO:0097470	ribbon synapse	0.0001274	0.03134	DAG1,CTBP2,BSN
ULIT_127	GO: Molecular Function	GO:0043237	laminin-1 binding	0.000271	0.03242	SLIT2,DAG1
ULIT_127	GO: Molecular Function	GO:0098882	structural constituent of presynaptic active zone	0.000271	0.03242	CTBP2,BSN
ULIT_127	GO: Molecular Function	GO:0098918	structural constituent of synapse	0.0003147	0.03242	CTBP2,ACTN1,BSN
Misc_165	GO: Biological Process	GO:0007411	axon guidance	0.0001768	0.03275	SLIT2,SEMA6D,PTPRO,NFIB,DAG1,DCC
Misc_165	GO: Biological Process	GO:0035385	Roundabout signaling pathway	0.0001731	0.03275	RHOA,SLIT2
Misc_165	GO: Biological Process	GO:0097485	neuron projection guidance	0.0001801	0.03275	SLIT2,SEMA6D,PTPRO,NFIB,DAG1,DCC
Amex_172	GO: Biological Process	GO:0007411	axon guidance	0.0001768	0.03429	SLIT2,SEMA6D,PTPRO,NFIB,DAG1,DCC
Amex_172	GO: Biological Process	GO:0010977	negative regulation of neuron projection development	0.0001321	0.03429	RHOA,SLIT2,SEMA6D,PTPRO,DCC
Amex_172	GO: Biological Process	GO:0021952	central nervous system projection neuron axonogenesis	0.0001093	0.03429	SLIT2,NFIB,DCC
Amex_172	GO: Biological Process	GO:0035385	Roundabout signaling pathway	0.0001731	0.03429	RHOA,SLIT2
Amex_172	GO: Biological Process	GO:0097485	neuron projection guidance	0.0001801	0.03429	SLIT2,SEMA6D,PTPRO,NFIB,DAG1,DCC
ULIT_126	GO: Biological Process	GO:0000070	mitotic sister chromatid segregation	0.000273	0.0379	RHOA,KNTC1,MAD1L1,INO80,GEN1
ULIT_126	GO: Biological Process	GO:0006260	DNA replication	0.0001963	0.0379	CDK2AP1,JADE2,NFIB,INO80,INO80D,GEN1
ULIT_126	GO: Biological Process	GO:0007094	mitotic spindle assembly checkpoint signaling	0.0003599	0.0379	KNTC1,MAD1L1,GEN1
ULIT_126	GO: Biological Process	GO:0031577	spindle checkpoint signaling	0.0004999	0.0379	KNTC1,MAD1L1,GEN1
ULIT_126	GO: Biological Process	GO:0033046	negative regulation of sister chromatid segregation	0.0004033	0.0379	KNTC1,MAD1L1,GEN1
ULIT_126	GO: Biological Process	GO:0033048	negative regulation of mitotic sister chromatid segregation	0.0004033	0.0379	KNTC1,MAD1L1,GEN1
ULIT_126	GO: Biological Process	GO:0035385	Roundabout signaling pathway	0.0001507	0.0379	RHOA,SLIT2
ULIT_126	GO: Biological Process	GO:0045841	negative regulation of mitotic metaphase/anaphase transition	0.0004033	0.0379	KNTC1,MAD1L1,GEN1
ULIT_126	GO: Biological Process	GO:0050808	synapse organization	0.0004935	0.0379	RHOA,SLIT2,CAMKV,PTPRO,DAG1,ACTN1,BSN,PTPRT
ULIT_126	GO: Biological Process	GO:0051985	negative regulation of chromosome segregation	0.0004999	0.0379	KNTC1,MAD1L1,GEN1
ULIT_126	GO: Biological Process	GO:0071173	spindle assembly checkpoint signaling	0.0003599	0.0379	KNTC1,MAD1L1,GEN1
ULIT_126	GO: Biological Process	GO:0071174	mitotic spindle checkpoint signaling	0.0004033	0.0379	KNTC1,MAD1L1,GEN1
ULIT_126	GO: Biological Process	GO:0090267	positive regulation of mitotic cell cycle spindle assembly checkpoint	0.0004696	0.0379	MAD1L1,GEN1
ULIT_126	GO: Biological Process	GO:0140014	mitotic nuclear division	0.0002102	0.0379	RHOA,KNTC1,NFIB,MAD1L1,INO80,GEN1
ULIT_126	GO: Biological Process	GO:1902100	negative regulation of metaphase/anaphase transition of cell cycle	0.00045	0.0379	KNTC1,MAD1L1,GEN1
ULIT_126	GO: Biological Process	GO:1902667	regulation of axon guidance	0.0004696	0.0379	SLIT2,PTPRO
ULIT_126	GO: Biological Process	GO:1905819	negative regulation of chromosome separation	0.00045	0.0379	KNTC1,MAD1L1,GEN1
ULIT_126	GO: Biological Process	GO:1990264	peptidyl-tyrosine dephosphorylation involved in inactivation of protein kinase activity	0.0003213	0.0379	PTPRO,PTPRT
ULIT_126	GO: Biological Process	GO:2000816	negative regulation of mitotic sister chromatid separation	0.0004033	0.0379	KNTC1,MAD1L1,GEN1
Amex_161	GO: Molecular Function	GO:0001222	transcription corepressor binding	0.0005168	0.03797	ESR1,CTBP2,BSN
Amex_161	GO: Molecular Function	GO:0017166	vinculin binding	0.0005292	0.03797	DAG1,ACTN1
Amex_175	GO: Biological Process	GO:0001558	regulation of cell growth	0.0003471	0.03862	RHOA,SLIT2,SEMA6D,JADE2,CGREF1,INO80,DCC
Amex_175	GO: Biological Process	GO:0014912	negative regulation of smooth muscle cell migration	0.0003427	0.03862	RHOA,SLIT2,SEMA6D
Amex_175	GO: Biological Process	GO:0050808	synapse organization	0.000336	0.03862	RHOA,SLIT2,CAMKV,PTPRO,DAG1,ACTN1,BSN,PTPRT
Amex_175	GO: Biological Process	GO:0050919	negative chemotaxis	0.0003058	0.03862	RHOA,SLIT2,SEMA6D
Amex_175	GO: Biological Process	GO:0051129	negative regulation of cellular component organization	0.0003216	0.03862	RHOA,SLIT2,SNX3,SEMA6D,PTPRO,MAD1L1,HLA-F,DCC,GEN1
Amex_175	GO: Biological Process	GO:1990264	peptidyl-tyrosine dephosphorylation involved in inactivation of protein kinase activity	0.0002877	0.03862	PTPRO,PTPRT
Misc_116	GO: Molecular Function	GO:0017166	vinculin binding	0.000771	0.03877	DAG1,ACTN1
ULIT_126	GO: Biological Process	GO:0000819	sister chromatid segregation	0.0006232	0.03905	RHOA,KNTC1,MAD1L1,INO80,GEN1
ULIT_126	GO: Biological Process	GO:0010965	regulation of mitotic sister chromatid separation	0.0007023	0.03905	KNTC1,MAD1L1,GEN1
ULIT_126	GO: Biological Process	GO:0033047	regulation of mitotic sister chromatid segregation	0.0005813	0.03905	KNTC1,MAD1L1,GEN1
ULIT_126	GO: Biological Process	GO:0045839	negative regulation of mitotic nuclear division	0.0007023	0.03905	KNTC1,MAD1L1,GEN1
ULIT_126	GO: Biological Process	GO:0050803	regulation of synapse structure or activity	0.0006872	0.03905	RHOA,SLIT2,CAMKV,PTPRO,DAG1,PTPRT
ULIT_126	GO: Biological Process	GO:0050807	regulation of synapse organization	0.0006175	0.03905	RHOA,SLIT2,CAMKV,PTPRO,DAG1,PTPRT
ULIT_126	GO: Biological Process	GO:0071679	commissural neuron axon guidance	0.0006452	0.03905	NFIB,DAG1
ULIT_126	GO: Biological Process	GO:0090232	positive regulation of spindle checkpoint	0.000554	0.03905	MAD1L1,GEN1
ULIT_126	GO: Biological Process	GO:0033044	regulation of chromosome organization	0.0007672	0.03999	KNTC1,MAD1L1,INO80,INO80D,GEN1
ULIT_126	GO: Biological Process	GO:1904507	positive regulation of telomere maintenance in response to DNA damage	0.0007432	0.03999	INO80,INO80D
ULIT_126	GO: Biological Process	GO:0051306	mitotic sister chromatid separation	0.0008029	0.04058	KNTC1,MAD1L1,GEN1
Amex_175	GO: Biological Process	GO:0090267	positive regulation of mitotic cell cycle spindle assembly checkpoint	0.0004206	0.04129	MAD1L1,GEN1
Amex_175	GO: Biological Process	GO:1902667	regulation of axon guidance	0.0004206	0.04129	SLIT2,PTPRO
ULIT_127	GO: Biological Process	GO:0000070	mitotic sister chromatid segregation	0.0004739	0.04206	RHOA,KNTC1,MAD1L1,INO80,GEN1
ULIT_127	GO: Biological Process	GO:0006260	DNA replication	0.000376	0.04206	CDK2AP1,JADE2,NFIB,INO80,INO80D,GEN1
ULIT_127	GO: Biological Process	GO:0007094	mitotic spindle assembly checkpoint signaling	0.0005094	0.04206	KNTC1,MAD1L1,GEN1
ULIT_127	GO: Biological Process	GO:0007411	axon guidance	0.0002317	0.04206	SLIT2,SEMA6D,PTPRO,NFIB,DAG1,DCC
ULIT_127	GO: Biological Process	GO:0010977	negative regulation of neuron projection development	0.0001666	0.04206	RHOA,SLIT2,SEMA6D,PTPRO,DCC
ULIT_127	GO: Biological Process	GO:0014912	negative regulation of smooth muscle cell migration	0.0005705	0.04206	RHOA,SLIT2,SEMA6D
ULIT_127	GO: Biological Process	GO:0021952	central nervous system projection neuron axonogenesis	0.0001264	0.04206	SLIT2,NFIB,DCC
ULIT_127	GO: Biological Process	GO:0021955	central nervous system neuron axonogenesis	0.0003072	0.04206	SLIT2,NFIB,DCC
ULIT_127	GO: Biological Process	GO:0031345	negative regulation of cell projection organization	0.0007268	0.04206	RHOA,SLIT2,SEMA6D,PTPRO,DCC
ULIT_127	GO: Biological Process	GO:0031577	spindle checkpoint signaling	0.0007064	0.04206	KNTC1,MAD1L1,GEN1
ULIT_127	GO: Biological Process	GO:0033046	negative regulation of sister chromatid segregation	0.0005705	0.04206	KNTC1,MAD1L1,GEN1
ULIT_127	GO: Biological Process	GO:0033048	negative regulation of mitotic sister chromatid segregation	0.0005705	0.04206	KNTC1,MAD1L1,GEN1
ULIT_127	GO: Biological Process	GO:0035385	Roundabout signaling pathway	0.0001909	0.04206	RHOA,SLIT2
ULIT_127	GO: Biological Process	GO:0045841	negative regulation of mitotic metaphase/anaphase transition	0.0005705	0.04206	KNTC1,MAD1L1,GEN1
ULIT_127	GO: Biological Process	GO:0050919	negative chemotaxis	0.0005094	0.04206	RHOA,SLIT2,SEMA6D
ULIT_127	GO: Biological Process	GO:0051985	negative regulation of chromosome segregation	0.0007064	0.04206	KNTC1,MAD1L1,GEN1
ULIT_127	GO: Biological Process	GO:0071173	spindle assembly checkpoint signaling	0.0005094	0.04206	KNTC1,MAD1L1,GEN1
ULIT_127	GO: Biological Process	GO:0071174	mitotic spindle checkpoint signaling	0.0005705	0.04206	KNTC1,MAD1L1,GEN1
ULIT_127	GO: Biological Process	GO:0090232	positive regulation of spindle checkpoint	0.0007008	0.04206	MAD1L1,GEN1
ULIT_127	GO: Biological Process	GO:0090267	positive regulation of mitotic cell cycle spindle assembly checkpoint	0.0005942	0.04206	MAD1L1,GEN1
ULIT_127	GO: Biological Process	GO:0097485	neuron projection guidance	0.0002362	0.04206	SLIT2,SEMA6D,PTPRO,NFIB,DAG1,DCC
ULIT_127	GO: Biological Process	GO:0140014	mitotic nuclear division	0.0004023	0.04206	RHOA,KNTC1,NFIB,MAD1L1,INO80,GEN1
ULIT_127	GO: Biological Process	GO:1902100	negative regulation of metaphase/anaphase transition of cell cycle	0.0006362	0.04206	KNTC1,MAD1L1,GEN1
ULIT_127	GO: Biological Process	GO:1902667	regulation of axon guidance	0.0005942	0.04206	SLIT2,PTPRO
ULIT_127	GO: Biological Process	GO:1905819	negative regulation of chromosome separation	0.0006362	0.04206	KNTC1,MAD1L1,GEN1
ULIT_127	GO: Biological Process	GO:1990264	peptidyl-tyrosine dephosphorylation involved in inactivation of protein kinase activity	0.0004067	0.04206	PTPRO,PTPRT
ULIT_127	GO: Biological Process	GO:2000816	negative regulation of mitotic sister chromatid separation	0.0005705	0.04206	KNTC1,MAD1L1,GEN1
Amex_175	GO: Biological Process	GO:0050807	regulation of synapse organization	0.0004577	0.04244	RHOA,SLIT2,CAMKV,PTPRO,DAG1,PTPRT
Amex_175	GO: Biological Process	GO:0050803	regulation of synapse structure or activity	0.0005099	0.04255	RHOA,SLIT2,CAMKV,PTPRO,DAG1,PTPRT
Amex_175	GO: Biological Process	GO:0090232	positive regulation of spindle checkpoint	0.0004962	0.04255	MAD1L1,GEN1
Amex_161	GO: Biological Process	GO:0007088	regulation of mitotic nuclear division	0.0004188	0.04306	KNTC1,ESR1,MAD1L1,GEN1
Amex_161	GO: Biological Process	GO:0007094	mitotic spindle assembly checkpoint signaling	0.0003232	0.04306	KNTC1,MAD1L1,GEN1
Amex_161	GO: Biological Process	GO:0033046	negative regulation of sister chromatid segregation	0.0003622	0.04306	KNTC1,MAD1L1,GEN1
Amex_161	GO: Biological Process	GO:0033048	negative regulation of mitotic sister chromatid segregation	0.0003622	0.04306	KNTC1,MAD1L1,GEN1
Amex_161	GO: Biological Process	GO:0045841	negative regulation of mitotic metaphase/anaphase transition	0.0003622	0.04306	KNTC1,MAD1L1,GEN1
Amex_161	GO: Biological Process	GO:0051985	negative regulation of chromosome segregation	0.0004491	0.04306	KNTC1,MAD1L1,GEN1
Amex_161	GO: Biological Process	GO:0071173	spindle assembly checkpoint signaling	0.0003232	0.04306	KNTC1,MAD1L1,GEN1
Amex_161	GO: Biological Process	GO:0071174	mitotic spindle checkpoint signaling	0.0003622	0.04306	KNTC1,MAD1L1,GEN1
Amex_161	GO: Biological Process	GO:0090267	positive regulation of mitotic cell cycle spindle assembly checkpoint	0.0004366	0.04306	MAD1L1,GEN1
Amex_161	GO: Biological Process	GO:0140014	mitotic nuclear division	0.0001716	0.04306	KNTC1,NFIB,ESR1,MAD1L1,INO80,GEN1
Amex_161	GO: Biological Process	GO:1902100	negative regulation of metaphase/anaphase transition of cell cycle	0.0004041	0.04306	KNTC1,MAD1L1,GEN1
Amex_161	GO: Biological Process	GO:1905819	negative regulation of chromosome separation	0.0004041	0.04306	KNTC1,MAD1L1,GEN1
Amex_161	GO: Biological Process	GO:2000816	negative regulation of mitotic sister chromatid separation	0.0003622	0.04306	KNTC1,MAD1L1,GEN1
Amex_175	GO: Biological Process	GO:0050771	negative regulation of axonogenesis	0.0005443	0.04326	SLIT2,SEMA6D,DCC
Misc_165	GO: Biological Process	GO:0021955	central nervous system neuron axonogenesis	0.0002658	0.04394	SLIT2,NFIB,DCC
DLIT_146	GO: Biological Process	GO:0031577	spindle checkpoint signaling	2.59e-05	0.04439	KNTC1,MAD1L1,DIAPH3,GEN1
Amex_161	GO: Biological Process	GO:0033047	regulation of mitotic sister chromatid segregation	0.0005223	0.04451	KNTC1,MAD1L1,GEN1
Amex_161	GO: Biological Process	GO:0090232	positive regulation of spindle checkpoint	0.0005151	0.04451	MAD1L1,GEN1
ULIT_127	GO: Biological Process	GO:0033047	regulation of mitotic sister chromatid segregation	0.0008208	0.04462	KNTC1,MAD1L1,GEN1
ULIT_127	GO: Biological Process	GO:0071679	commissural neuron axon guidance	0.000816	0.04462	NFIB,DAG1
Amex_172	GO: Biological Process	GO:0006260	DNA replication	0.0002877	0.04481	CDK2AP1,JADE2,NFIB,INO80,INO80D,GEN1
Amex_172	GO: Biological Process	GO:0021955	central nervous system neuron axonogenesis	0.0002658	0.04481	SLIT2,NFIB,DCC
DLIT_136	GO: Molecular Function	GO:0098882	structural constituent of presynaptic active zone	0.000271	0.04658	CTBP2,BSN
DLIT_136	GO: Molecular Function	GO:0098918	structural constituent of synapse	0.0003147	0.04658	CTBP2,ACTN1,BSN
ULIT_126	GO: Biological Process	GO:0060382	regulation of DNA strand elongation	0.0009592	0.04706	INO80,INO80D
Amex_161	GO: Biological Process	GO:0010965	regulation of mitotic sister chromatid separation	0.0006312	0.04738	KNTC1,MAD1L1,GEN1
Amex_161	GO: Biological Process	GO:0033044	regulation of chromosome organization	0.0006486	0.04738	KNTC1,MAD1L1,INO80,INO80D,GEN1
Amex_161	GO: Biological Process	GO:0071679	commissural neuron axon guidance	0.0006	0.04738	NFIB,DAG1
ULIT_127	GO: Biological Process	GO:0001558	regulation of cell growth	0.001004	0.0474	RHOA,SLIT2,SEMA6D,JADE2,CGREF1,INO80,DCC
ULIT_127	GO: Biological Process	GO:0010965	regulation of mitotic sister chromatid separation	0.0009907	0.0474	KNTC1,MAD1L1,GEN1
ULIT_127	GO: Biological Process	GO:0045839	negative regulation of mitotic nuclear division	0.0009907	0.0474	KNTC1,MAD1L1,GEN1
ULIT_127	GO: Biological Process	GO:0050771	negative regulation of axonogenesis	0.0009032	0.0474	SLIT2,SEMA6D,DCC
ULIT_127	GO: Biological Process	GO:1904507	positive regulation of telomere maintenance in response to DNA damage	0.0009397	0.0474	INO80,INO80D
Amex_161	GO: Biological Process	GO:0051306	mitotic sister chromatid separation	0.0007218	0.04814	KNTC1,MAD1L1,GEN1
Amex_161	GO: Biological Process	GO:1904507	positive regulation of telomere maintenance in response to DNA damage	0.0006911	0.04814	INO80,INO80D
ULIT_126	GO: Biological Process	GO:0051784	negative regulation of nuclear division	0.001031	0.04911	KNTC1,MAD1L1,GEN1
ULIT_127	GO: Biological Process	GO:0000819	sister chromatid segregation	0.001069	0.04919	RHOA,KNTC1,MAD1L1,INO80,GEN1
ULIT_127	GO: Biological Process	GO:0050808	synapse organization	0.001098	0.04925	RHOA,SLIT2,CAMKV,PTPRO,DAG1,ACTN1,BSN,PTPRT
ULIT_127	GO: Biological Process	GO:0050807	regulation of synapse organization	0.001158	0.04936	RHOA,SLIT2,CAMKV,PTPRO,DAG1,PTPRT
ULIT_127	GO: Biological Process	GO:0051129	negative regulation of cellular component organization	0.001183	0.04936	RHOA,KNTC1,SLIT2,SNX3,SEMA6D,PTPRO,MAD1L1,DCC,GEN1
ULIT_127	GO: Biological Process	GO:0051306	mitotic sister chromatid separation	0.001132	0.04936	KNTC1,MAD1L1,GEN1
ULIT_127	GO: Biological Process	GO:0060382	regulation of DNA strand elongation	0.001212	0.04943	INO80,INO80D

### Sheet: ST17
Supplemental Table 17: Gene over-representation analyses for chronic pain in the human DRG (ToppGene). Significantly enriched GO Categories (FDR < 0.05) for DRG cell types identified in S-LDSC/MAGMA analysis are shown in the table
Cluster name	Category	ID	Name	p-value	q-value FDR B&H	Hit in Query List
hAd.LTMR	GO: Biological Process	GO:0050808	synapse organization	8.708e-12	1.62e-08	MAGI2,CNTN4,SLIT2,NPTN,NRXN1,PTPRO,CNTNAP2,ROBO2,DLG2,MDGA2,ACTN1,CTNNA2,NRG3,SDK1,PICALM,ADGRL3
hAd.LTMR	GO: Cellular Component	GO:0098978	glutamatergic synapse	9.819e-11	1.695e-08	MAGI2,NPTN,HIP1,NRXN1,PTPRO,RABEP1,CNTNAP2,SORCS3,ROBO2,NCAM1,DLG2,MDGA2,ACTN1,NRG3,RGS7,ADGRL3
hAd.LTMR	GO: Cellular Component	GO:0097060	synaptic membrane	1.304e-10	1.695e-08	MAGI2,NPTN,HIP1,NRXN1,PTPRO,CNTNAP2,SORCS3,ROBO2,NCAM1,DLG2,CTNNA2,PICALM,RGS7,ADGRL3
hAd.LTMR	GO: Cellular Component	GO:0045211	postsynaptic membrane	3.099e-10	2.686e-08	MAGI2,NPTN,HIP1,PTPRO,SORCS3,ROBO2,NCAM1,DLG2,CTNNA2,PICALM,RGS7,ADGRL3
hAd.LTMR	GO: Cellular Component	GO:0045202	synapse	4.346e-09	2.825e-07	MAGI2,CNTN4,NPTN,HIP1,NRXN1,PTPRO,RABEP1,CNTNAP2,SORCS3,ROBO2,NCAM1,DLG2,MDGA2,ACTN1,CTNNA2,NRG3,SDK1,PICALM,RGS7,RGS12,ADGRL3
hAd.LTMR	GO: Biological Process	GO:0034330	cell junction organization	1.547e-09	1.438e-06	MAGI2,CNTN4,SLIT2,NPTN,NRXN1,PTPRO,CNTNAP2,ROBO2,DLG2,MDGA2,ACTN1,CTNNA2,NRG3,SDK1,PICALM,ADGRL3
hAd.LTMR	GO: Biological Process	GO:0007416	synapse assembly	5.267e-09	3.265e-06	MAGI2,SLIT2,NPTN,NRXN1,CNTNAP2,ROBO2,MDGA2,NRG3,SDK1,ADGRL3
hPEP.PIEZOh	GO: Cellular Component	GO:0098685	Schaffer collateral - CA1 synapse	1.562e-08	5.934e-06	HIP1,ANKS1B,NCAM1,PICALM,NPTN,PTPRD,NRXN1,SNAP91,BSN,ADGRL3
hTRPM8	GO: Cellular Component	GO:0099243	extrinsic component of synaptic membrane	2.399e-08	7.22e-06	MAGI2,SNAP91,CTNNA2,TENM2,PICALM
hAd.LTMR	GO: Biological Process	GO:0034329	cell junction assembly	1.646e-08	7.655e-06	MAGI2,SLIT2,NPTN,NRXN1,PTPRO,CNTNAP2,ROBO2,MDGA2,ACTN1,NRG3,SDK1,ADGRL3
hAd.LTMR	GO: Cellular Component	GO:0098794	postsynapse	1.565e-07	8.137e-06	MAGI2,NPTN,HIP1,PTPRO,CNTNAP2,SORCS3,ROBO2,NCAM1,DLG2,ACTN1,CTNNA2,PICALM,RGS7,ADGRL3
hAd.LTMR	GO: Cellular Component	GO:0042734	presynaptic membrane	4.544e-07	1.744e-05	NPTN,HIP1,NRXN1,CNTNAP2,NCAM1,CTNNA2,PICALM,RGS7
hAd.LTMR	GO: Cellular Component	GO:0043005	neuron projection	4.696e-07	1.744e-05	MAGI2,CNTN4,SLIT2,NPTN,NRXN1,PTPRO,CNTNAP2,AUTS2,ROBO2,NCAM1,DLG2,ACTN1,CTNNA2,ADCY2,RGS7,RGS12,ADGRL3
hAd.LTMR	GO: Cellular Component	GO:0098984	neuron to neuron synapse	6.545e-07	2.127e-05	MAGI2,NPTN,NRXN1,PTPRO,CNTNAP2,SORCS3,ROBO2,DLG2,CTNNA2,PICALM
hAd.LTMR	GO: Biological Process	GO:0048699	generation of neurons	7.477e-08	2.781e-05	SOX5,MAGI2,CNTN4,SLIT2,NPTN,NRXN1,PTPRO,CNTNAP2,AUTS2,ROBO2,NCAM1,DLG2,FOXP1,MDGA2,CTNNA2,NRG3,SDK1,PICALM,ADGRL3
hAd.LTMR	GO: Biological Process	GO:0007409	axonogenesis	1.617e-07	5.013e-05	CNTN4,SLIT2,NRXN1,PTPRO,CNTNAP2,AUTS2,ROBO2,NCAM1,FOXP1,CTNNA2,PICALM
hAd.LTMR	GO: Cellular Component	GO:0098685	Schaffer collateral - CA1 synapse	2.597e-06	7.349e-05	NPTN,HIP1,NRXN1,NCAM1,PICALM,ADGRL3
hAd.LTMR	GO: Cellular Component	GO:0032279	asymmetric synapse	2.827e-06	7.349e-05	MAGI2,NPTN,PTPRO,CNTNAP2,SORCS3,ROBO2,DLG2,CTNNA2,PICALM
hAd.LTMR	GO: Biological Process	GO:0098609	cell-cell adhesion	3.655e-07	9.238e-05	MAGI2,CNTN4,SLIT2,NPTN,NRXN1,MAD1L1,ROBO2,NCAM1,DLG2,MDGA2,ACTN1,CTNNA2,SDK1,ADGRL3
hAd.LTMR	GO: Biological Process	GO:0071625	vocalization behavior	3.973e-07	9.238e-05	NRXN1,CNTNAP2,AUTS2,FOXP1
hAd.LTMR	GO: Biological Process	GO:0050807	regulation of synapse organization	5.614e-07	9.572e-05	MAGI2,SLIT2,NRXN1,PTPRO,ROBO2,MDGA2,CTNNA2,PICALM,ADGRL3
hAd.LTMR	GO: Biological Process	GO:0061564	axon development	5.661e-07	9.572e-05	CNTN4,SLIT2,NRXN1,PTPRO,CNTNAP2,AUTS2,ROBO2,NCAM1,FOXP1,CTNNA2,PICALM
hAd.LTMR	GO: Biological Process	GO:0050803	regulation of synapse structure or activity	6.658e-07	0.0001032	MAGI2,SLIT2,NRXN1,PTPRO,ROBO2,MDGA2,CTNNA2,PICALM,ADGRL3
hAd.LTMR	GO: Cellular Component	GO:0098590	plasma membrane region	4.45e-06	0.0001052	MAGI2,NPTN,HIP1,NRXN1,PTPRO,CNTNAP2,SORCS3,ROBO2,NCAM1,DLG2,CTNNA2,PICALM,RGS7,MFSD10,ADGRL3
hTRPM8	GO: Cellular Component	GO:0098794	postsynapse	8.668e-07	0.0001304	RHOA,MAGI2,SNAP91,CAMKV,PKP4,CNTNAP2,NCAM1,ACTN1,CTNNA2,BSN,TENM2,PICALM,ADGRL3
hTRPM8	GO: Cellular Component	GO:0097060	synaptic membrane	1.452e-06	0.0001457	MAGI2,PTPRD,SNAP91,CNTNAP2,NCAM1,CTNNA2,BSN,TENM2,PICALM,ADGRL3
hPEP.PIEZOh	GO: Cellular Component	GO:0097060	synaptic membrane	8.24e-07	0.0001566	CACNA1D,HIP1,NCAM1,TENM2,PICALM,PTPRT,MAGI2,NPTN,PTPRD,NRXN1,SNAP91,CNTNAP2,CTNNA2,BSN,ADGRL3
hAd.LTMR	GO: Biological Process	GO:0030182	neuron differentiation	1.103e-06	0.0001578	SOX5,MAGI2,CNTN4,SLIT2,NPTN,NRXN1,PTPRO,CNTNAP2,AUTS2,ROBO2,NCAM1,DLG2,FOXP1,MDGA2,CTNNA2,SDK1,PICALM
hAd.LTMR	GO: Biological Process	GO:0098742	cell-cell adhesion via plasma-membrane adhesion molecules	1.259e-06	0.0001673	MAGI2,CNTN4,NPTN,NRXN1,ROBO2,MDGA2,SDK1,ADGRL3
hPEP.PIEZOh	GO: Cellular Component	GO:0099243	extrinsic component of synaptic membrane	1.371e-06	0.0001737	TENM2,PICALM,MAGI2,SNAP91,CTNNA2
hTRPM8	GO: Cellular Component	GO:0098685	Schaffer collateral - CA1 synapse	2.317e-06	0.0001744	PTPRD,SNAP91,NCAM1,BSN,PICALM,ADGRL3
hAd.LTMR	GO: Cellular Component	GO:0036477	somatodendritic compartment	8.638e-06	0.0001872	MAGI2,SLIT2,NPTN,NRXN1,PTPRO,CNTNAP2,NCAM1,DLG2,ACTN1,ADCY2,PICALM,RGS7,RGS12
hPEP.PIEZOh	GO: Cellular Component	GO:0060076	excitatory synapse	2.227e-06	0.0002028	PICALM,NRXN1,SNAP91,NTM,CNTNAP2,CTNNA2,BSN
hPEP.PIEZOh	GO: Cellular Component	GO:0098978	glutamatergic synapse	2.668e-06	0.0002028	HIP1,ANKS1B,NCAM1,MDGA2,ACTN1,TENM2,PTPRT,RHOA,MAGI2,NPTN,PTPRD,NRXN1,CAMKV,RABEP1,CNTNAP2,BSN,ADGRL3
hPEP.PIEZOh	GO: Cellular Component	GO:0042734	presynaptic membrane	3.368e-06	0.0002133	CACNA1D,HIP1,NCAM1,PICALM,NPTN,PTPRD,NRXN1,SNAP91,CNTNAP2,CTNNA2
hAd.LTMR	GO: Cellular Component	GO:0030424	axon	1.17e-05	0.000234	CNTN4,SLIT2,NRXN1,PTPRO,CNTNAP2,AUTS2,ROBO2,NCAM1,DLG2,CTNNA2,ADGRL3
hAd.LTMR	GO: Biological Process	GO:0007610	behavior	2.037e-06	0.0002525	NPTN,NRXN1,CNTNAP2,AUTS2,SORCS3,NCAM1,FOXP1,MDGA2,CSMD1,SDK1,PICALM,ADGRL3
hTRPM8	GO: Cellular Component	GO:0098978	glutamatergic synapse	4.233e-06	0.0002549	RHOA,MAGI2,PTPRD,CAMKV,RABEP1,CNTNAP2,NCAM1,ACTN1,BSN,TENM2,ADGRL3
hPEP.PIEZOh	GO: Cellular Component	GO:0043005	neuron projection	4.764e-06	0.0002586	CACNA1D,ESR1,ANKS1B,NCAM1,ACTN1,TENM2,ADCY2,RGS12,RHOA,MAGI2,BPTF,NPTN,EYS,NRXN1,SNAP91,NFIB,NTM,CNTNAP2,STRN4,CTNNA2,BSN,PUM1,PCDH9,ADGRL3,ANKS1A
hAd.LTMR	GO: Biological Process	GO:0048667	cell morphogenesis involved in neuron differentiation	2.514e-06	0.0002815	CNTN4,SLIT2,NRXN1,PTPRO,CNTNAP2,AUTS2,ROBO2,NCAM1,FOXP1,CTNNA2,PICALM
hAd.LTMR	GO: Biological Process	GO:0048666	neuron development	2.573e-06	0.0002815	MAGI2,CNTN4,SLIT2,NPTN,NRXN1,PTPRO,CNTNAP2,AUTS2,ROBO2,NCAM1,DLG2,FOXP1,CTNNA2,SDK1,PICALM
hAd.LTMR	GO: Biological Process	GO:0031175	neuron projection development	2.991e-06	0.0003091	MAGI2,CNTN4,SLIT2,NPTN,NRXN1,PTPRO,CNTNAP2,AUTS2,ROBO2,NCAM1,FOXP1,CTNNA2,SDK1,PICALM
hAd.LTMR	GO: Cellular Component	GO:0014069	postsynaptic density	1.669e-05	0.00031	MAGI2,NPTN,PTPRO,SORCS3,ROBO2,DLG2,CTNNA2,PICALM
hAd.LTMR	GO: Biological Process	GO:0099558	maintenance of synapse structure	3.315e-06	0.0003245	NRXN1,CNTNAP2,DLG2,ADGRL3
hPEP.PIEZOh	GO: Biological Process	GO:0097091	synaptic vesicle clustering	1.205e-07	0.0003308	PICALM,MAGI2,NRXN1,SNAP91,BSN
hAd.LTMR	GO: Biological Process	GO:0001964	startle response	3.666e-06	0.000341	NRXN1,CNTNAP2,CTNNA2,CSMD1
hTRPM8	GO: Cellular Component	GO:0060076	excitatory synapse	6.864e-06	0.0003443	SNAP91,CNTNAP2,CTNNA2,BSN,PICALM
hAd.LTMR	GO: Biological Process	GO:0048812	neuron projection morphogenesis	4.905e-06	0.0004345	CNTN4,SLIT2,NRXN1,PTPRO,CNTNAP2,AUTS2,ROBO2,NCAM1,FOXP1,CTNNA2,PICALM
hTRPM8	GO: Biological Process	GO:0097091	synaptic vesicle clustering	2.54e-07	0.0004773	MAGI2,SNAP91,BSN,PICALM
hTRPM8	GO: Cellular Component	GO:0098888	extrinsic component of presynaptic membrane	1.154e-05	0.0004783	SNAP91,CTNNA2,PICALM
hTRPM8	GO: Cellular Component	GO:0045202	synapse	1.43e-05	0.0004783	RHOA,MAGI2,PTPRD,SNAP91,CAMKV,RABEP1,PKP4,CNTNAP2,NCAM1,ACTN1,CTNNA2,BSN,TENM2,PICALM,RGS12,ADGRL3
hAd.LTMR	GO: Biological Process	GO:0120039	plasma membrane bounded cell projection morphogenesis	5.989e-06	0.0004831	CNTN4,SLIT2,NRXN1,PTPRO,CNTNAP2,AUTS2,ROBO2,NCAM1,FOXP1,CTNNA2,PICALM
hAd.LTMR	GO: Biological Process	GO:0090260	negative regulation of retinal ganglion cell axon guidance	6.478e-06	0.0004831	SLIT2,PTPRO
hAd.LTMR	GO: Biological Process	GO:1902668	negative regulation of axon guidance	6.478e-06	0.0004831	SLIT2,PTPRO
hAd.LTMR	GO: Biological Process	GO:0048858	cell projection morphogenesis	6.493e-06	0.0004831	CNTN4,SLIT2,NRXN1,PTPRO,CNTNAP2,AUTS2,ROBO2,NCAM1,FOXP1,CTNNA2,PICALM
hAd.LTMR	GO: Biological Process	GO:0007417	central nervous system development	7.569e-06	0.0005415	SOX5,CNTN4,SLIT2,CEP120,NRXN1,ZNF423,CNTNAP2,ROBO2,NCAM1,FOXP1,MDGA2,CTNNA2,NRG3
hAd.LTMR	GO: Biological Process	GO:0007411	axon guidance	7.996e-06	0.0005434	CNTN4,SLIT2,NRXN1,PTPRO,ROBO2,NCAM1,FOXP1
hAd.LTMR	GO: Biological Process	GO:0097485	neuron projection guidance	8.18e-06	0.0005434	CNTN4,SLIT2,NRXN1,PTPRO,ROBO2,NCAM1,FOXP1
hTRPM8	GO: Biological Process	GO:2000809	positive regulation of synaptic vesicle clustering	8.388e-07	0.0005473	MAGI2,SNAP91,PICALM
hTRPM8	GO: Biological Process	GO:0050808	synapse organization	8.738e-07	0.0005473	RHOA,MAGI2,PTPRD,SNAP91,CAMKV,CNTNAP2,ACTN1,CTNNA2,BSN,PICALM,ADGRL3
hTRPM8	GO: Cellular Component	GO:0098890	extrinsic component of postsynaptic membrane	2.162e-05	0.0005719	MAGI2,CTNNA2,TENM2
hTRPM8	GO: Cellular Component	GO:0019898	extrinsic component of membrane	2.217e-05	0.0005719	MAGI2,SNAP91,CTNNA2,BSN,TENM2,PICALM
hTRPM8	GO: Cellular Component	GO:0019897	extrinsic component of plasma membrane	2.28e-05	0.0005719	MAGI2,SNAP91,CTNNA2,TENM2,PICALM
hPEP.PIEZOh	GO: Cellular Component	GO:0098794	postsynapse	1.252e-05	0.0005838	HIP1,PKP4,ANKS1B,NCAM1,ACTN1,TENM2,PICALM,PTPRT,RHOA,MAGI2,NPTN,SNAP91,CAMKV,CNTNAP2,STRN4,CTNNA2,BSN,ADGRL3
hPEP.PIEZOh	GO: Cellular Component	GO:0048786	presynaptic active zone	1.383e-05	0.0005838	CACNA1D,NPTN,NRXN1,SNAP91,CNTNAP2,CTNNA2,BSN
hAd.LTMR	GO: Biological Process	GO:0007420	brain development	9.403e-06	0.0006031	CNTN4,SLIT2,CEP120,NRXN1,ZNF423,CNTNAP2,ROBO2,NCAM1,FOXP1,CTNNA2,NRG3
hAd.LTMR	GO: Cellular Component	GO:0099572	postsynaptic specialization	3.638e-05	0.0006306	MAGI2,NPTN,PTPRO,SORCS3,ROBO2,DLG2,CTNNA2,PICALM
hAd.LTMR	GO: Cellular Component	GO:0098839	postsynaptic density membrane	4.81e-05	0.0007436	NPTN,PTPRO,SORCS3,ROBO2,DLG2
hAd.LTMR	GO: Cellular Component	GO:0030425	dendrite	5.048e-05	0.0007436	MAGI2,SLIT2,NPTN,PTPRO,CNTNAP2,DLG2,ACTN1,ADCY2,RGS7,RGS12
hAd.LTMR	GO: Cellular Component	GO:0097447	dendritic tree	5.148e-05	0.0007436	MAGI2,SLIT2,NPTN,PTPRO,CNTNAP2,DLG2,ACTN1,ADCY2,RGS7,RGS12
hAd.LTMR	GO: Biological Process	GO:0120036	plasma membrane bounded cell projection organization	1.289e-05	0.0007992	MAGI2,CNTN4,SLIT2,NPTN,CEP120,NRXN1,PTPRO,ZNF423,CNTNAP2,AUTS2,ROBO2,NCAM1,FOXP1,CTNNA2,SDK1,PICALM
hAd.LTMR	GO: Cellular Component	GO:0098982	GABA-ergic synapse	5.919e-05	0.00081	MAGI2,NPTN,NRXN1,PTPRO,MDGA2
hAd.LTMR	GO: Cellular Component	GO:0098793	presynapse	6.608e-05	0.000859	NPTN,HIP1,NRXN1,RABEP1,CNTNAP2,NCAM1,DLG2,CTNNA2,PICALM,RGS7
hAd.LTMR	GO: Biological Process	GO:0097106	postsynaptic density organization	1.487e-05	0.0008923	NRXN1,CNTNAP2,DLG2,ADGRL3
hPEP.PIEZOh	GO: Cellular Component	GO:0045202	synapse	2.391e-05	0.0009087	CACNA1D,HIP1,ESR1,PKP4,ANKS1B,NCAM1,MDGA2,ACTN1,TENM2,PICALM,PTPRT,RGS12,RHOA,MAGI2,NPTN,PTPRD,NRXN1,SNAP91,CAMKV,RABEP1,NTM,CNTNAP2,STRN4,CTNNA2,BSN,ADGRL3
hAd.LTMR	GO: Biological Process	GO:0008038	neuron recognition	1.592e-05	0.0009255	CNTN4,CNTNAP2,ROBO2,NCAM1
hAd.LTMR	GO: Biological Process	GO:0030030	cell projection organization	1.722e-05	0.000941	MAGI2,CNTN4,SLIT2,NPTN,CEP120,NRXN1,PTPRO,ZNF423,CNTNAP2,AUTS2,ROBO2,NCAM1,FOXP1,CTNNA2,SDK1,PICALM
hAd.LTMR	GO: Biological Process	GO:0060322	head development	1.769e-05	0.000941	CNTN4,SLIT2,CEP120,NRXN1,ZNF423,CNTNAP2,ROBO2,NCAM1,FOXP1,CTNNA2,NRG3
hAd.LTMR	GO: Biological Process	GO:0060134	prepulse inhibition	1.771e-05	0.000941	NRXN1,CNTNAP2,CTNNA2
hPEP.TRPV1.A1.2	GO: Cellular Component	GO:0098685	Schaffer collateral - CA1 synapse	3.271e-06	0.000952	HIP1,NCAM1,PICALM,PTPRD,NRXN1,BSN,ADGRL3
hTRPM8	GO: Cellular Component	GO:0098984	neuron to neuron synapse	4.159e-05	0.0009629	MAGI2,PTPRD,SNAP91,PKP4,CNTNAP2,CTNNA2,BSN,PICALM
hAd.LTMR	GO: Biological Process	GO:0098582	innate vocalization behavior	1.94e-05	0.001003	AUTS2,FOXP1
hAd.LTMR	GO: Biological Process	GO:0034331	cell junction maintenance	2.342e-05	0.001167	NRXN1,CNTNAP2,DLG2,ADGRL3
hAd.LTMR	GO: Biological Process	GO:0097091	synaptic vesicle clustering	2.383e-05	0.001167	MAGI2,NRXN1,PICALM
hAd.LTMR	GO: Cellular Component	GO:0099243	extrinsic component of synaptic membrane	9.511e-05	0.001178	MAGI2,CTNNA2,PICALM
hPEP.PIEZOh	GO: Cellular Component	GO:0098984	neuron to neuron synapse	3.446e-05	0.00119	PKP4,ANKS1B,PICALM,PTPRT,MAGI2,NPTN,PTPRD,NRXN1,SNAP91,CNTNAP2,CTNNA2,BSN
hPEP.TRPV1.A1.2	GO: Cellular Component	GO:0097470	ribbon synapse	8.393e-06	0.001221	CACNA1D,CACNB2,CTBP2,BSN
hTRPM8	GO: Cellular Component	GO:0045211	postsynaptic membrane	6.139e-05	0.001256	MAGI2,SNAP91,NCAM1,CTNNA2,TENM2,PICALM,ADGRL3
hTRPM8	GO: Cellular Component	GO:0042734	presynaptic membrane	6.26e-05	0.001256	PTPRD,SNAP91,CNTNAP2,NCAM1,CTNNA2,PICALM
hAd.LTMR	GO: Biological Process	GO:0051130	positive regulation of cellular component organization	3.09e-05	0.001451	MAGI2,SLIT2,NPTN,HIP1,CEP120,NRXN1,MAD1L1,CNTNAP2,AUTS2,ROBO2,INO80,PICALM,ADGRL3
hAd.LTMR	GO: Biological Process	GO:0031290	retinal ganglion cell axon guidance	3.121e-05	0.001451	SLIT2,PTPRO,ROBO2
hPEP.PIEZOh	GO: Biological Process	GO:0050808	synapse organization	1.297e-06	0.001478	MDGA2,LINGO2,ACTN1,PICALM,PTPRT,RHOA,MAGI2,NPTN,PTPRD,NRXN1,SNAP91,CAMKV,CNTNAP2,CTNNA2,BSN,ADGRL3
hPEP.PIEZOh	GO: Biological Process	GO:0050807	regulation of synapse organization	1.743e-06	0.001478	MDGA2,LINGO2,PICALM,PTPRT,RHOA,MAGI2,PTPRD,NRXN1,SNAP91,CAMKV,CTNNA2,ADGRL3
hPEP.PIEZOh	GO: Biological Process	GO:0050803	regulation of synapse structure or activity	2.154e-06	0.001478	MDGA2,LINGO2,PICALM,PTPRT,RHOA,MAGI2,PTPRD,NRXN1,SNAP91,CAMKV,CTNNA2,ADGRL3
hAd.LTMR	GO: Biological Process	GO:0099084	postsynaptic specialization organization	3.323e-05	0.001507	NRXN1,CNTNAP2,DLG2,ADGRL3
hPEP.PIEZOh	GO: Biological Process	GO:0001964	startle response	3.152e-06	0.001513	NPAS3,NRXN1,CNTNAP2,CTNNA2,CSMD1
hPEP.PIEZOh	GO: Biological Process	GO:0099172	presynapse organization	3.308e-06	0.001513	MDGA2,PICALM,PTPRD,NRXN1,SNAP91,BSN
hTRPM8	GO: Biological Process	GO:2000807	regulation of synaptic vesicle clustering	3.272e-06	0.001537	MAGI2,SNAP91,PICALM
hTRPM8	GO: Biological Process	GO:0034330	cell junction organization	4.121e-06	0.001549	RHOA,MAGI2,PTPRD,SNAP91,CAMKV,PKP4,CNTNAP2,ACTN1,CTNNA2,BSN,PICALM,ADGRL3
hAd.LTMR	GO: Biological Process	GO:0031346	positive regulation of cell projection organization	3.518e-05	0.001558	MAGI2,SLIT2,NPTN,CEP120,NRXN1,AUTS2,ROBO2,PICALM
hAd.LTMR	GO: Biological Process	GO:0050923	regulation of negative chemotaxis	3.874e-05	0.001583	SLIT2,ROBO2
hAd.LTMR	GO: Biological Process	GO:0090259	regulation of retinal ganglion cell axon guidance	3.874e-05	0.001583	SLIT2,PTPRO
hAd.LTMR	GO: Biological Process	GO:0097118	neuroligin clustering involved in postsynaptic membrane assembly	3.874e-05	0.001583	MAGI2,NRXN1
hAd.LTMR	GO: Biological Process	GO:0000902	cell morphogenesis	3.914e-05	0.001583	CNTN4,SLIT2,NRXN1,PTPRO,CNTNAP2,AUTS2,ROBO2,NCAM1,FOXP1,ACTN1,CTNNA2,PICALM
hTRPM8	GO: Biological Process	GO:0050807	regulation of synapse organization	5.227e-06	0.00163	RHOA,MAGI2,PTPRD,SNAP91,CAMKV,CTNNA2,PICALM,ADGRL3
hTRPM8	GO: Biological Process	GO:0050803	regulation of synapse structure or activity	6.072e-06	0.00163	RHOA,MAGI2,PTPRD,SNAP91,CAMKV,CTNNA2,PICALM,ADGRL3
hAd.LTMR	GO: Cellular Component	GO:0099634	postsynaptic specialization membrane	0.0001543	0.001697	NPTN,PTPRO,SORCS3,ROBO2,DLG2
hAd.LTMR	GO: Cellular Component	GO:0060076	excitatory synapse	0.0001566	0.001697	NRXN1,CNTNAP2,CTNNA2,PICALM
hAd.LTMR	GO: Biological Process	GO:0007611	learning or memory	4.505e-05	0.001783	NPTN,NRXN1,CNTNAP2,SORCS3,NCAM1,CSMD1,PICALM
hAd.LTMR	GO: Biological Process	GO:0120035	regulation of plasma membrane bounded cell projection organization	5.016e-05	0.001944	MAGI2,SLIT2,NPTN,CEP120,NRXN1,PTPRO,AUTS2,ROBO2,CTNNA2,PICALM
hTRPM8	GO: Cellular Component	GO:0070161	anchoring junction	0.0001244	0.002239	RHOA,MAGI2,PKP4,CNTNAP2,NCAM1,ARL14EP,ACTN1,CTNNA2,TENM2,ADGRL3
hTRPM8	GO: Cellular Component	GO:0098894	extrinsic component of presynaptic endocytic zone membrane	0.0001264	0.002239	SNAP91,PICALM
hAd.LTMR	GO: Biological Process	GO:0031344	regulation of cell projection organization	5.928e-05	0.00225	MAGI2,SLIT2,NPTN,CEP120,NRXN1,PTPRO,AUTS2,ROBO2,CTNNA2,PICALM
hPEP.PIEZOh	GO: Cellular Component	GO:0048787	presynaptic active zone membrane	7.375e-05	0.002335	CACNA1D,NPTN,NRXN1,SNAP91,CNTNAP2
hAd.LTMR	GO: Biological Process	GO:0099072	regulation of postsynaptic membrane neurotransmitter receptor levels	6.303e-05	0.002345	MAGI2,HIP1,RABEP1,CNTNAP2,DLG2
hPEP.PIEZOh	GO: Cellular Component	GO:0045211	postsynaptic membrane	8.769e-05	0.002563	HIP1,NCAM1,TENM2,PICALM,PTPRT,MAGI2,NPTN,SNAP91,CTNNA2,ADGRL3
hTRPM8	GO: Cellular Component	GO:0098688	parallel fiber to Purkinje cell synapse	0.000167	0.002689	SNAP91,CTNNA2,PICALM
hTRPM8	GO: Cellular Component	GO:0032279	asymmetric synapse	0.0001697	0.002689	MAGI2,SNAP91,PKP4,CNTNAP2,CTNNA2,BSN,PICALM
hAd.LTMR	GO: Biological Process	GO:0031503	protein-containing complex localization	7.663e-05	0.002795	MAGI2,NPTN,HIP1,NRXN1,RABEP1,DLG2
hTRPM8	GO: Cellular Component	GO:0043005	neuron projection	0.0001884	0.002835	RHOA,MAGI2,EYS,SNAP91,CNTNAP2,NCAM1,ACTN1,CTNNA2,BSN,PUM1,TENM2,RGS12,ADGRL3
hPEP.PIEZOh	GO: Biological Process	GO:0007416	synapse assembly	8.907e-06	0.003179	MDGA2,LINGO2,RHOA,MAGI2,NPTN,PTPRD,NRXN1,CNTNAP2,BSN,ADGRL3
hPEP.PIEZOh	GO: Biological Process	GO:2000809	positive regulation of synaptic vesicle clustering	9.265e-06	0.003179	PICALM,MAGI2,SNAP91
hAd.LTMR	GO: Cellular Component	GO:0036056	filtration diaphragm	0.0003419	0.003419	MAGI2,NRXN1
hAd.LTMR	GO: Cellular Component	GO:0036057	slit diaphragm	0.0003419	0.003419	MAGI2,NRXN1
hAd.LTMR	GO: Biological Process	GO:0045163	clustering of voltage-gated potassium channels	9.654e-05	0.003453	CNTNAP2,DLG2
hPEP.PIEZOh	GO: Cellular Component	GO:0098888	extrinsic component of presynaptic membrane	0.0001278	0.00347	PICALM,SNAP91,CTNNA2
hAd.LTMR	GO: Biological Process	GO:0050890	cognition	9.918e-05	0.003481	NPTN,NRXN1,CNTNAP2,SORCS3,NCAM1,CSMD1,PICALM
hPEP.PIEZOh	GO: Cellular Component	GO:0036477	somatodendritic compartment	0.0001431	0.003625	CACNA1D,ESR1,ANKS1B,NCAM1,ACTN1,TENM2,ADCY2,PICALM,RGS12,RHOA,MAGI2,BPTF,NPTN,NRXN1,SNAP91,CNTNAP2,STRN4,BSN
hAd.LTMR	GO: Cellular Component	GO:0044224	juxtaparanode region of axon	0.0004096	0.003944	CNTNAP2,DLG2
hAd.LTMR	GO: Cellular Component	GO:0048786	presynaptic active zone	0.0004494	0.004173	NPTN,NRXN1,CNTNAP2,CTNNA2
hAd.LTMR	GO: Biological Process	GO:0043954	cellular component maintenance	0.0001319	0.004312	NRXN1,CNTNAP2,DLG2,ADGRL3
hAd.LTMR	GO: Biological Process	GO:0097120	receptor localization to synapse	0.0001319	0.004312	MAGI2,NPTN,NRXN1,DLG2
hAd.LTMR	GO: Biological Process	GO:0042297	vocal learning	0.0001349	0.004312	NRXN1,CNTNAP2
hAd.LTMR	GO: Biological Process	GO:0098596	imitative learning	0.0001349	0.004312	NRXN1,CNTNAP2
hAd.LTMR	GO: Biological Process	GO:0099179	regulation of synaptic membrane adhesion	0.0001349	0.004312	MAGI2,MDGA2
hAd.LTMR	GO: Biological Process	GO:1901888	regulation of cell junction assembly	0.0001368	0.004312	SLIT2,NRXN1,CNTNAP2,ROBO2,MDGA2,ADGRL3
hTRPM8	GO: Cellular Component	GO:0030424	axon	0.0003151	0.004517	RHOA,SNAP91,CNTNAP2,NCAM1,CTNNA2,BSN,PUM1,TENM2,ADGRL3
hAd.LTMR	GO: Biological Process	GO:0099173	postsynapse organization	0.0001467	0.004547	MAGI2,NRXN1,CNTNAP2,DLG2,ACTN1,ADGRL3
hAd.LTMR	GO: Biological Process	GO:0010975	regulation of neuron projection development	0.0001566	0.004776	MAGI2,SLIT2,NPTN,NRXN1,PTPRO,ROBO2,CTNNA2,PICALM
hAd.LTMR	GO: Biological Process	GO:0051963	regulation of synapse assembly	0.000168	0.005039	SLIT2,NRXN1,ROBO2,MDGA2,ADGRL3
hAd.LTMR	GO: Biological Process	GO:0099560	synaptic membrane adhesion	0.0001713	0.005058	MAGI2,NRXN1,MDGA2
hAd.LTMR	GO: Biological Process	GO:2000809	positive regulation of synaptic vesicle clustering	0.0001796	0.00522	MAGI2,PICALM
hPEP.PIEZOh	GO: Cellular Component	GO:0098890	extrinsic component of postsynaptic membrane	0.0002374	0.005638	TENM2,MAGI2,CTNNA2
hTRPM8	GO: Cellular Component	GO:0048786	presynaptic active zone	0.0004177	0.005715	SNAP91,CNTNAP2,CTNNA2,BSN
hAd.LTMR	GO: Biological Process	GO:0007612	learning	0.0002103	0.006017	NPTN,NRXN1,CNTNAP2,SORCS3,CSMD1
hAd.LTMR	GO: Biological Process	GO:0099174	regulation of presynapse organization	0.0002249	0.006244	NRXN1,MDGA2,PICALM
hAd.LTMR	GO: Biological Process	GO:1904861	excitatory synapse assembly	0.0002249	0.006244	NPTN,NRXN1,CNTNAP2
hAd.LTMR	GO: Biological Process	GO:0098597	observational learning	0.0002305	0.006306	NRXN1,CNTNAP2
hAd.LTMR	GO: Biological Process	GO:0001764	neuron migration	0.0002393	0.00645	AUTS2,MDGA2,CTNNA2,NRG3,ADGRL3
hTRPM8	GO: Cellular Component	GO:0005768	endosome	0.000523	0.006796	RHOA,MAGI2,SNX3,SNAP91,RABEP1,HLA-F,CNTNAP2,MON1A,BLTP3A,PICALM
hTRPM8	GO: Cellular Component	GO:0098835	presynaptic endocytic zone membrane	0.0005418	0.006796	SNAP91,PICALM
hTRPM8	GO: Biological Process	GO:0097479	synaptic vesicle localization	3.08e-05	0.007005	MAGI2,SNAP91,BSN,PICALM
hTRPM8	GO: Biological Process	GO:0099172	presynapse organization	3.437e-05	0.007005	PTPRD,SNAP91,BSN,PICALM
hTRPM8	GO: Biological Process	GO:2000331	regulation of terminal button organization	3.728e-05	0.007005	SNAP91,PICALM
hAd.LTMR	GO: Biological Process	GO:0050804	modulation of chemical synaptic transmission	0.0002698	0.007141	CNTN4,NPTN,HIP1,NRXN1,CNTNAP2,SORCS3,NCAM1,NRG3
hAd.LTMR	GO: Biological Process	GO:0099177	regulation of trans-synaptic signaling	0.0002726	0.007141	CNTN4,NPTN,HIP1,NRXN1,CNTNAP2,SORCS3,NCAM1,NRG3
hAd.LTMR	GO: Biological Process	GO:0050905	neuromuscular process	0.0002769	0.007152	NRXN1,CNTNAP2,MDGA2,CTNNA2,CSMD1
hPEP.PIEZOh	GO: Cellular Component	GO:0032279	asymmetric synapse	0.0003285	0.007344	PKP4,ANKS1B,PICALM,PTPRT,MAGI2,NPTN,SNAP91,CNTNAP2,CTNNA2,BSN
hTRPM8	GO: Cellular Component	GO:0098686	hippocampal mossy fiber to CA3 synapse	0.0006216	0.007484	PTPRD,CTNNA2,BSN
hPEP.PIEZOh	GO: Biological Process	GO:0099545	trans-synaptic signaling by trans-synaptic complex	2.697e-05	0.00766	TENM2,NPTN,PTPRD
hPEP.PIEZOh	GO: Biological Process	GO:0034330	cell junction organization	2.79e-05	0.00766	PKP4,MDGA2,LINGO2,ACTN1,PICALM,PTPRT,RHOA,MAGI2,NPTN,PTPRD,NRXN1,SNAP91,CAMKV,CNTNAP2,CTNNA2,BSN,ADGRL3
hAd.LTMR	GO: Biological Process	GO:0050919	negative chemotaxis	0.0003058	0.007791	SLIT2,ROBO2,NRG3
hPEP.TRPV1.A1.2	GO: Molecular Function	GO:0052836	inositol 5-diphosphate pentakisphosphate 5-kinase activity	5.232e-05	0.008171	IP6K3,IP6K1
hPEP.TRPV1.A1.2	GO: Molecular Function	GO:0052839	diphosphoinositol tetrakisphosphate kinase activity	5.232e-05	0.008171	IP6K3,IP6K1
hPEP.TRPV1.A1.2	GO: Molecular Function	GO:0052723	inositol hexakisphosphate 1-kinase activity	0.0001043	0.008171	IP6K3,IP6K1
hPEP.TRPV1.A1.2	GO: Molecular Function	GO:0052724	inositol hexakisphosphate 3-kinase activity	0.0001043	0.008171	IP6K3,IP6K1
hPEP.TRPV1.A1.2	GO: Molecular Function	GO:0000827	inositol-1,3,4,5,6-pentakisphosphate kinase activity	0.0001734	0.008171	IP6K3,IP6K1
hPEP.TRPV1.A1.2	GO: Molecular Function	GO:0000828	inositol hexakisphosphate kinase activity	0.0001734	0.008171	IP6K3,IP6K1
hPEP.TRPV1.A1.2	GO: Molecular Function	GO:0000829	diphosphoinositol pentakisphosphate kinase activity	0.0001734	0.008171	IP6K3,IP6K1
hPEP.TRPV1.A1.2	GO: Molecular Function	GO:0000832	inositol hexakisphosphate 5-kinase activity	0.0001734	0.008171	IP6K3,IP6K1
hPEP.TRPV1.A1.2	GO: Molecular Function	GO:0086007	voltage-gated calcium channel activity involved in cardiac muscle cell action potential	0.0001734	0.008171	CACNA1D,CACNB2
hPEP.PIEZOh	GO: Cellular Component	GO:0098793	presynapse	0.0003982	0.008188	CACNA1D,HIP1,ESR1,ANKS1B,NCAM1,PICALM,NPTN,PTPRD,NRXN1,SNAP91,RABEP1,CNTNAP2,CTNNA2,BSN
hPEP.PIEZOh	GO: Cellular Component	GO:0030424	axon	0.0004213	0.008188	ESR1,NCAM1,TENM2,RHOA,NRXN1,SNAP91,NFIB,NTM,CNTNAP2,CTNNA2,BSN,PUM1,PCDH9,ADGRL3
hPEP.PIEZOh	GO: Cellular Component	GO:0098683	cochlear hair cell ribbon synapse	0.0004513	0.008188	CACNA1D,BSN
hAd.LTMR	GO: Cellular Component	GO:0098888	extrinsic component of presynaptic membrane	0.0009402	0.00843	CTNNA2,PICALM
hAd.LTMR	GO: Biological Process	GO:0021891	olfactory bulb interneuron development	0.0003511	0.00848	SLIT2,ROBO2
hAd.LTMR	GO: Biological Process	GO:0045743	positive regulation of fibroblast growth factor receptor signaling pathway	0.0003511	0.00848	NPTN,NRXN1
hAd.LTMR	GO: Biological Process	GO:0097104	postsynaptic membrane assembly	0.0003511	0.00848	MAGI2,NRXN1
hAd.LTMR	GO: Biological Process	GO:0098598	learned vocalization behavior or vocal learning	0.0003511	0.00848	NRXN1,CNTNAP2
hAd.LTMR	GO: Biological Process	GO:0050922	negative regulation of chemotaxis	0.0003622	0.008637	SLIT2,PTPRO,ROBO2
hAd.LTMR	GO: Cellular Component	GO:0048787	presynaptic active zone membrane	0.001024	0.008872	NPTN,NRXN1,CNTNAP2
hPEP.PIEZOh	GO: Biological Process	GO:2000807	regulation of synaptic vesicle clustering	3.581e-05	0.008936	PICALM,MAGI2,SNAP91
hTRPM8	GO: Cellular Component	GO:0036477	somatodendritic compartment	0.0007774	0.009	RHOA,MAGI2,SNAP91,CNTNAP2,NCAM1,ACTN1,BSN,TENM2,PICALM,RGS12
hPEP.PIEZOh	GO: Cellular Component	GO:0098686	hippocampal mossy fiber to CA3 synapse	0.000527	0.009103	ANKS1B,PTPRD,CTNNA2,BSN
hTRPM8	GO: Cellular Component	GO:0014069	postsynaptic density	0.0008576	0.009561	MAGI2,SNAP91,PKP4,CTNNA2,BSN,PICALM
hAd.LTMR	GO: Biological Process	GO:1901890	positive regulation of cell junction assembly	0.0004122	0.009658	SLIT2,NRXN1,CNTNAP2,ADGRL3
hAd.LTMR	GO: Biological Process	GO:1902667	regulation of axon guidance	0.0004206	0.009658	SLIT2,PTPRO
hAd.LTMR	GO: Biological Process	GO:2000807	regulation of synaptic vesicle clustering	0.0004206	0.009658	MAGI2,PICALM
hTRPM8	GO: Cellular Component	GO:0098833	presynaptic endocytic zone	0.0009052	0.009731	SNAP91,PICALM
hPEP.PIEZOh	GO: Cellular Component	GO:0098894	extrinsic component of presynaptic endocytic zone membrane	0.0006296	0.0104	PICALM,SNAP91
hPEP.PIEZOh	GO: Cellular Component	GO:0060077	inhibitory synapse	0.0006682	0.01058	NPTN,NRXN1,BSN
hAd.LTMR	GO: Cellular Component	GO:0030673	axolemma	0.001284	0.01077	CNTNAP2,ROBO2
hPEP.PIEZOh	GO: Biological Process	GO:0097479	synaptic vesicle localization	4.793e-05	0.01096	PICALM,MAGI2,NRXN1,SNAP91,BSN
hPEP.TRPV1.A1.2	GO: Molecular Function	GO:0001093	TFIIB-class transcription factor binding	0.0002594	0.011	TCF4,ESR1
hAd.LTMR	GO: Biological Process	GO:0021826	substrate-independent telencephalic tangential migration	0.0004962	0.01112	SLIT2,NRG3
hAd.LTMR	GO: Biological Process	GO:0021843	substrate-independent telencephalic tangential interneuron migration	0.0004962	0.01112	SLIT2,NRG3
hPEP.PIEZOh	GO: Biological Process	GO:0048666	neuron development	5.327e-05	0.01125	LRP12,SNX3,JADE2,HLA-F,NCAM1,TENM2,PICALM,OPCML,RHOA,MAGI2,NPTN,PTPRD,SEMA6D,NRXN1,SNAP91,NFIB,NTM,CNTNAP2,FOXP1,CTNNA2,ANKS1A
hAd.LTMR	GO: Cellular Component	GO:0098890	extrinsic component of postsynaptic membrane	0.00141	0.01146	MAGI2,CTNNA2
hAd.LTMR	GO: Cellular Component	GO:0044304	main axon	0.001498	0.01181	CNTNAP2,ROBO2,DLG2
hAd.LTMR	GO: Biological Process	GO:0007268	chemical synaptic transmission	0.000554	0.01212	CNTN4,NPTN,HIP1,NRXN1,CNTNAP2,SORCS3,NCAM1,DLG2,NRG3
hAd.LTMR	GO: Biological Process	GO:0098916	anterograde trans-synaptic signaling	0.000554	0.01212	CNTN4,NPTN,HIP1,NRXN1,CNTNAP2,SORCS3,NCAM1,DLG2,NRG3
hAd.LTMR	GO: Biological Process	GO:0031223	auditory behavior	0.000578	0.0125	NRXN1,CNTNAP2
hPEP.PIEZOh	GO: Biological Process	GO:0098742	cell-cell adhesion via plasma-membrane adhesion molecules	6.545e-05	0.01259	MDGA2,TENM2,PTPRT,MAGI2,NPTN,PTPRD,NRXN1,PCDH9,ADGRL3
hPEP.PIEZOh	GO: Biological Process	GO:0099558	maintenance of synapse structure	7.177e-05	0.01259	NRXN1,CNTNAP2,BSN,ADGRL3
hPEP.PIEZOh	GO: Biological Process	GO:0048699	generation of neurons	7.719e-05	0.01259	TCF4,LRP12,SNX3,JADE2,HLA-F,NCAM1,MDGA2,TENM2,PICALM,OPCML,RHOA,MAGI2,NPTN,PTPRD,SEMA6D,NRXN1,SNAP91,NFIB,NTM,CNTNAP2,FOXP1,CTNNA2,ADGRL3,ANKS1A
hPEP.PIEZOh	GO: Biological Process	GO:0034329	cell junction assembly	8.065e-05	0.01259	PKP4,MDGA2,LINGO2,ACTN1,RHOA,MAGI2,NPTN,PTPRD,NRXN1,CNTNAP2,BSN,ADGRL3
hPEP.PIEZOh	GO: Biological Process	GO:0031175	neuron projection development	8.623e-05	0.01259	LRP12,SNX3,JADE2,HLA-F,NCAM1,TENM2,PICALM,RHOA,MAGI2,NPTN,PTPRD,SEMA6D,NRXN1,SNAP91,NFIB,NTM,CNTNAP2,FOXP1,CTNNA2
hPEP.PIEZOh	GO: Biological Process	GO:0099560	synaptic membrane adhesion	8.715e-05	0.01259	MDGA2,MAGI2,PTPRD,NRXN1
hAd.LTMR	GO: Biological Process	GO:0099537	trans-synaptic signaling	0.0005893	0.0126	CNTN4,NPTN,HIP1,NRXN1,CNTNAP2,SORCS3,NCAM1,DLG2,NRG3
hTRPM8	GO: Cellular Component	GO:0030132	clathrin coat of coated pit	0.001237	0.01283	SNAP91,PICALM
hTRPM8	GO: Cellular Component	GO:0098590	plasma membrane region	0.001279	0.01283	RHOA,MAGI2,PTPRD,SNAP91,CNTNAP2,NCAM1,CTNNA2,BSN,TENM2,PICALM,ADGRL3
hAd.LTMR	GO: Biological Process	GO:0060443	mammary gland morphogenesis	0.0006253	0.01322	SLIT2,CSMD1,NRG3
hPEP.PIEZOh	GO: Cellular Component	GO:0014069	postsynaptic density	0.0009305	0.01367	PKP4,ANKS1B,PICALM,PTPRT,MAGI2,NPTN,SNAP91,CTNNA2,BSN
hPEP.PIEZOh	GO: Cellular Component	GO:0030425	dendrite	0.000954	0.01367	CACNA1D,ANKS1B,ACTN1,TENM2,ADCY2,RGS12,RHOA,MAGI2,BPTF,NPTN,CNTNAP2,STRN4,BSN
hPEP.PIEZOh	GO: Cellular Component	GO:0097447	dendritic tree	0.0009744	0.01367	CACNA1D,ANKS1B,ACTN1,TENM2,ADCY2,RGS12,RHOA,MAGI2,BPTF,NPTN,CNTNAP2,STRN4,BSN
hPEP.PIEZOh	GO: Cellular Component	GO:0019897	extrinsic component of plasma membrane	0.001007	0.01367	TENM2,PICALM,MAGI2,SNAP91,CTNNA2
hTRPM8	GO: Cellular Component	GO:0098793	presynapse	0.00145	0.0137	PTPRD,SNAP91,RABEP1,CNTNAP2,NCAM1,CTNNA2,BSN,PICALM
hTRPM8	GO: Cellular Component	GO:0098831	presynaptic active zone cytoplasmic component	0.001485	0.0137	CTNNA2,BSN
hTRPM8	GO: Cellular Component	GO:0099572	postsynaptic specialization	0.001502	0.0137	MAGI2,SNAP91,PKP4,CTNNA2,BSN,PICALM
hPEP.PIEZOh	GO: Biological Process	GO:0030182	neuron differentiation	0.0001017	0.01395	TCF4,LRP12,SNX3,JADE2,HLA-F,NCAM1,MDGA2,TENM2,PICALM,OPCML,RHOA,MAGI2,NPTN,PTPRD,SEMA6D,NRXN1,SNAP91,NFIB,NTM,CNTNAP2,FOXP1,CTNNA2,ANKS1A
hTRPM8	GO: Biological Process	GO:0034329	cell junction assembly	8.247e-05	0.01409	RHOA,MAGI2,PTPRD,PKP4,CNTNAP2,ACTN1,BSN,ADGRL3
hAd.LTMR	GO: Biological Process	GO:0051962	positive regulation of nervous system development	0.000686	0.01428	SLIT2,NPTN,NRXN1,ROBO2,PICALM,ADGRL3
hAd.LTMR	GO: Biological Process	GO:0048259	regulation of receptor-mediated endocytosis	0.0006911	0.01428	MAGI2,HIP1,RABEP1,PICALM
hAd.LTMR	GO: Molecular Function	GO:0099186	structural constituent of postsynapse	8.294e-05	0.01442	MAGI2,DLG2,ACTN1
hAd.LTMR	GO: Molecular Function	GO:0005105	type 1 fibroblast growth factor receptor binding	0.000103	0.01442	NPTN,NRXN1
hAd.LTMR	GO: Biological Process	GO:0007158	neuron cell-cell adhesion	0.0007597	0.01553	CNTN4,NRXN1
hPEP.PIEZOh	GO: Biological Process	GO:0099174	regulation of presynapse organization	0.0001249	0.01558	MDGA2,PICALM,NRXN1,SNAP91
hPEP.PIEZOh	GO: Biological Process	GO:1904861	excitatory synapse assembly	0.0001249	0.01558	NPTN,PTPRD,NRXN1,CNTNAP2
hAd.LTMR	GO: Biological Process	GO:0099536	synaptic signaling	0.0007771	0.01571	CNTN4,NPTN,HIP1,NRXN1,CNTNAP2,SORCS3,NCAM1,DLG2,NRG3
hNP1	GO: Molecular Function	GO:0005509	calcium ion binding	0.0001217	0.01582	KCNIP4,ASTN2,ACTN1,TENM2,CALN1,ADGRL3
hAd.LTMR	GO: Biological Process	GO:0072073	kidney epithelium development	0.0007958	0.01585	MAGI2,SLIT2,PTPRO,ROBO2
hAd.LTMR	GO: Biological Process	GO:0042220	response to cocaine	0.0008093	0.01585	NCAM1,SDK1,ADGRL3
hAd.LTMR	GO: Biological Process	GO:0097479	synaptic vesicle localization	0.0008093	0.01585	MAGI2,NRXN1,PICALM
hAd.LTMR	GO: Biological Process	GO:0007638	mechanosensory behavior	0.0008596	0.01631	NRXN1,CNTNAP2
hAd.LTMR	GO: Biological Process	GO:0045161	neuronal ion channel clustering	0.0008596	0.01631	CNTNAP2,DLG2
hAd.LTMR	GO: Biological Process	GO:0098880	maintenance of postsynaptic specialization structure	0.0008596	0.01631	DLG2,ADGRL3
hAd.LTMR	GO: Biological Process	GO:0099172	presynapse organization	0.0008775	0.01649	NRXN1,MDGA2,PICALM
hAd.LTMR	GO: Biological Process	GO:0042551	neuron maturation	0.000913	0.01698	NRXN1,CNTNAP2,DLG2
hAd.LTMR	GO: Molecular Function	GO:0098918	structural constituent of synapse	0.0001884	0.01758	MAGI2,DLG2,ACTN1
hPEP.PIEZOh	GO: Biological Process	GO:0010975	regulation of neuron projection development	0.0001596	0.01799	SNX3,HLA-F,PICALM,RHOA,MAGI2,NPTN,PTPRD,SEMA6D,NRXN1,SNAP91,NTM,CTNNA2
hPEP.PIEZOh	GO: Biological Process	GO:0060134	prepulse inhibition	0.0001796	0.01799	NRXN1,CNTNAP2,CTNNA2
hPEP.PIEZOh	GO: Biological Process	GO:0097118	neuroligin clustering involved in postsynaptic membrane assembly	0.0001836	0.01799	MAGI2,NRXN1
hPEP.PIEZOh	GO: Biological Process	GO:2000331	regulation of terminal button organization	0.0001836	0.01799	PICALM,SNAP91
hPEP.TRPV1.A1.2	GO: Molecular Function	GO:0098882	structural constituent of presynaptic active zone	0.0004816	0.01857	CTBP2,BSN
hAd.LTMR	GO: Cellular Component	GO:0043194	axon initial segment	0.002451	0.01874	CNTNAP2,DLG2
hTRPM8	GO: Biological Process	GO:0007416	synapse assembly	0.0001207	0.01876	RHOA,MAGI2,PTPRD,CNTNAP2,BSN,ADGRL3
hTRPM8	GO: Biological Process	GO:0010975	regulation of neuron projection development	0.0001365	0.01876	RHOA,MAGI2,SNX3,PTPRD,SNAP91,HLA-F,CTNNA2,PICALM
hTRPM8	GO: Biological Process	GO:0099558	maintenance of synapse structure	0.0001398	0.01876	CNTNAP2,BSN,ADGRL3
hAd.LTMR	GO: Cellular Component	GO:1990706	MAD1 complex	0.002535	0.01883	MAD1L1
hTRPM8	GO: Biological Process	GO:0001964	startle response	0.0001506	0.01886	CNTNAP2,CTNNA2,CSMD1
hTRPM8	GO: Biological Process	GO:0099010	modification of postsynaptic structure	0.0001619	0.01901	RHOA,CAMKV,CTNNA2
hAd.LTMR	GO: Biological Process	GO:0016049	cell growth	0.001043	0.01916	SLIT2,CGREF1,AUTS2,FOXP1,INO80,NRG3,PICALM
hAd.LTMR	GO: Biological Process	GO:0040007	growth	0.001051	0.01916	MAGI2,SLIT2,CGREF1,CNTNAP2,AUTS2,NCAM1,FOXP1,INO80,NRG3,PICALM
hAd.LTMR	GO: Biological Process	GO:0030032	lamellipodium assembly	0.001104	0.01993	SLIT2,PTPRO,AUTS2
hAd.LTMR	GO: Cellular Component	GO:0060077	inhibitory synapse	0.002798	0.01996	NPTN,NRXN1
hAd.LTMR	GO: Cellular Component	GO:0005635	nuclear envelope	0.00284	0.01996	RNF123,NRXN1,MAD1L1,APEH,RGS7,MFSD10
hPEP.TRPV1.A1.2	GO: Molecular Function	GO:0099511	voltage-gated calcium channel activity involved in regulation of cytosolic calcium levels	0.0006176	0.02014	CACNA1D,CACNB2
hPEP.TRPV1.A1.2	GO: Molecular Function	GO:0099626	voltage-gated calcium channel activity involved in regulation of presynaptic cytosolic calcium levels	0.0006176	0.02014	CACNA1D,CACNB2
hAd.LTMR	GO: Cellular Component	GO:0070161	anchoring junction	0.003005	0.02056	MAGI2,NRXN1,CNTNAP2,NCAM1,DLG2,ACTN1,CTNNA2,ADGRL3
hPEP.PIEZOh	GO: Cellular Component	GO:0036056	filtration diaphragm	0.001625	0.02058	MAGI2,NRXN1
hPEP.PIEZOh	GO: Cellular Component	GO:0036057	slit diaphragm	0.001625	0.02058	MAGI2,NRXN1
hAd.LTMR	GO: Biological Process	GO:0045744	negative regulation of G protein-coupled receptor signaling pathway	0.001186	0.02117	SLIT2,RGS7,RGS12
hAd.LTMR	GO: Biological Process	GO:0003184	pulmonary valve morphogenesis	0.001195	0.02117	SLIT2,ROBO2
hPEP.PIEZOh	GO: Cellular Component	GO:0098688	parallel fiber to Purkinje cell synapse	0.001748	0.02142	PICALM,SNAP91,CTNNA2
hPEP.PIEZOh	GO: Cellular Component	GO:0019898	extrinsic component of membrane	0.001804	0.02142	TENM2,PICALM,MAGI2,SNAP91,CTNNA2,BSN
hAd.LTMR	GO: Biological Process	GO:0031623	receptor internalization	0.001226	0.02151	MAGI2,HIP1,RABEP1,PICALM
hAd.LTMR	GO: Biological Process	GO:0043113	receptor clustering	0.001273	0.02213	MAGI2,NRXN1,DLG2
hPEP.PIEZOh	GO: Cellular Component	GO:0099572	postsynaptic specialization	0.001974	0.02257	PKP4,ANKS1B,PICALM,PTPRT,MAGI2,NPTN,SNAP91,CTNNA2,BSN
hPEP.PIEZOh	GO: Cellular Component	GO:0070603	SWI/SNF superfamily-type complex	0.002019	0.02257	INO80D,GATAD2B,BPTF,CDK2AP1
hAd.LTMR	GO: Cellular Component	GO:0030426	growth cone	0.003438	0.02292	NRXN1,PTPRO,AUTS2,NCAM1
hTRPM8	GO: Cellular Component	GO:0030139	endocytic vesicle	0.002608	0.02309	SNX3,SNAP91,RABEP1,HLA-F,PICALM
hAd.LTMR	GO: Biological Process	GO:0007156	homophilic cell adhesion via plasma membrane adhesion molecules	0.001354	0.02333	CNTN4,NPTN,ROBO2,SDK1
hAd.LTMR	GO: Biological Process	GO:0099003	vesicle-mediated transport in synapse	0.001378	0.02351	MAGI2,HIP1,NRXN1,RABEP1,PICALM
hPEP.PIEZOh	GO: Cellular Component	GO:0098590	plasma membrane region	0.00219	0.02351	CACNA1D,HIP1,PDE4D,NCAM1,TENM2,PICALM,PTPRT,RHOA,MAGI2,NPTN,PTPRD,NRXN1,SNAP91,CNTNAP2,CTNNA2,BSN,MFSD10,ADGRL3
hPEP.PIEZOh	GO: Cellular Component	GO:0098982	GABA-ergic synapse	0.002227	0.02351	MDGA2,MAGI2,NPTN,NRXN1,BSN
hPEP.TRPV1.A1.2	GO: Cellular Component	GO:0098683	cochlear hair cell ribbon synapse	0.0002425	0.02352	CACNA1D,BSN
hAd.LTMR	GO: Biological Process	GO:0051965	positive regulation of synapse assembly	0.00141	0.02383	SLIT2,NRXN1,ADGRL3
hAd.LTMR	GO: Biological Process	GO:0061318	renal filtration cell differentiation	0.001448	0.02383	MAGI2,PTPRO
hAd.LTMR	GO: Biological Process	GO:0072112	podocyte differentiation	0.001448	0.02383	MAGI2,PTPRO
hAd.LTMR	GO: Biological Process	GO:0072311	glomerular epithelial cell differentiation	0.001448	0.02383	MAGI2,PTPRO
hPEP.PIEZOh	GO: Biological Process	GO:0050905	neuromuscular process	0.0002706	0.02393	NPAS3,MDGA2,NRXN1,RBFOX1,CNTNAP2,CTNNA2,CSMD1
hPEP.PIEZOh	GO: Biological Process	GO:0048268	clathrin coat assembly	0.0002756	0.02393	HIP1,PICALM,SNAP91
hPEP.PIEZOh	GO: Biological Process	GO:1904071	presynaptic active zone assembly	0.0003048	0.02393	NRXN1,BSN
hPEP.PIEZOh	GO: Biological Process	GO:0097106	postsynaptic density organization	0.0003085	0.02393	PTPRD,NRXN1,CNTNAP2,ADGRL3
hPEP.PIEZOh	GO: Biological Process	GO:0071625	vocalization behavior	0.0003137	0.02393	NRXN1,CNTNAP2,FOXP1
hPEP.PIEZOh	GO: Biological Process	GO:0098609	cell-cell adhesion	0.0003139	0.02393	PDE4D,PKP4,NCAM1,MDGA2,ACTN1,TENM2,PTPRT,RHOA,MAGI2,NPTN,BTN2A2,PTPRD,NRXN1,CTNNA2,PCDH9,ADGRL3
hPEP.PIEZOh	GO: Biological Process	GO:0008038	neuron recognition	0.0003295	0.02444	NCAM1,OPCML,NTM,CNTNAP2
hTRPM8	GO: Biological Process	GO:0072553	terminal button organization	0.0002219	0.02453	SNAP91,PICALM
hTRPM8	GO: Biological Process	GO:0120035	regulation of plasma membrane bounded cell projection organization	0.0002371	0.02475	RHOA,MAGI2,SNX3,PTPRD,SNAP91,HLA-F,CTNNA2,TENM2,PICALM
hAd.LTMR	GO: Cellular Component	GO:0030427	site of polarized growth	0.003855	0.02506	NRXN1,PTPRO,AUTS2,NCAM1
hAd.LTMR	GO: Biological Process	GO:0030900	forebrain development	0.001539	0.02511	SLIT2,CEP120,ROBO2,NCAM1,FOXP1,NRG3
hAd.LTMR	GO: Biological Process	GO:0048268	clathrin coat assembly	0.001583	0.02539	HIP1,PICALM
hAd.LTMR	GO: Biological Process	GO:0072010	glomerular epithelium development	0.001583	0.02539	MAGI2,PTPRO
hPEP.PIEZOh	GO: Biological Process	GO:0099054	presynapse assembly	0.0003515	0.02539	MDGA2,PTPRD,NRXN1,BSN
hAd.LTMR	GO: Biological Process	GO:0021537	telencephalon development	0.001598	0.0254	SLIT2,CEP120,ROBO2,FOXP1,NRG3
hPEP.PIEZOh	GO: Cellular Component	GO:0044309	neuron spine	0.002577	0.02591	ANKS1B,ACTN1,TENM2,RHOA,CNTNAP2,STRN4
hPEP.PIEZOh	GO: Cellular Component	GO:0042824	MHC class I peptide loading complex	0.00266	0.02591	HLA-F,TAP2
hPEP.PIEZOh	GO: Cellular Component	GO:0098835	presynaptic endocytic zone membrane	0.00266	0.02591	PICALM,SNAP91
hAd.LTMR	GO: Molecular Function	GO:0098919	structural constituent of postsynaptic density	0.0003744	0.02621	MAGI2,DLG2
hAd.LTMR	GO: Biological Process	GO:0008037	cell recognition	0.00167	0.02633	CNTN4,CNTNAP2,ROBO2,NCAM1
hTRPM8	GO: Biological Process	GO:0031344	regulation of cell projection organization	0.0002748	0.02646	RHOA,MAGI2,SNX3,PTPRD,SNAP91,HLA-F,CTNNA2,TENM2,PICALM
hTRPM8	GO: Biological Process	GO:0099563	modification of synaptic structure	0.000289	0.02646	RHOA,CAMKV,CTNNA2
hTRPM8	GO: Biological Process	GO:0031175	neuron projection development	0.0002976	0.02646	RHOA,MAGI2,SNX3,PTPRD,SNAP91,HLA-F,CNTNAP2,NCAM1,CTNNA2,TENM2,PICALM
hTRPM8	GO: Biological Process	GO:0072583	clathrin-dependent endocytosis	0.0003239	0.02646	MAGI2,SNAP91,PICALM
hTRPM8	GO: Biological Process	GO:0016185	synaptic vesicle budding from presynaptic endocytic zone membrane	0.0003379	0.02646	SNAP91,PICALM
hTRPM8	GO: Biological Process	GO:0099545	trans-synaptic signaling by trans-synaptic complex	0.0003379	0.02646	PTPRD,TENM2
hAd.LTMR	GO: Biological Process	GO:0032101	regulation of response to external stimulus	0.001696	0.02651	SLIT2,TRAF3,NRXN1,GPATCH3,PTPRO,CNTNAP2,ROBO2,FOXP1,CTNNA2,CLOCK
hAd.LTMR	GO: Biological Process	GO:0003177	pulmonary valve development	0.001724	0.02651	SLIT2,ROBO2
hAd.LTMR	GO: Biological Process	GO:0007625	grooming behavior	0.001724	0.02651	NRXN1,CNTNAP2
hTRPM8	GO: Cellular Component	GO:0044309	neuron spine	0.003302	0.0284	RHOA,CNTNAP2,ACTN1,TENM2
hPEP.TRPV1.A1.2	GO: Molecular Function	GO:0180030	inositol phosphate kinase activity	0.0009384	0.02842	IP6K3,IP6K1
hAd.LTMR	GO: Biological Process	GO:0002090	regulation of receptor internalization	0.001877	0.0285	MAGI2,HIP1,RABEP1
hAd.LTMR	GO: Biological Process	GO:0032102	negative regulation of response to external stimulus	0.001885	0.0285	SLIT2,NRXN1,PTPRO,CNTNAP2,ROBO2,CTNNA2
hAd.LTMR	GO: Molecular Function	GO:0098879	structural constituent of postsynaptic specialization	0.0005292	0.02963	MAGI2,DLG2
hAd.LTMR	GO: Biological Process	GO:0007267	cell-cell signaling	0.001995	0.02964	CNTN4,NPTN,HIP1,NRXN1,CNTNAP2,SORCS3,NCAM1,DLG2,UQCC2,NRG3,CLOCK
hAd.LTMR	GO: Biological Process	GO:0030902	hindbrain development	0.001999	0.02964	NRXN1,ZNF423,CNTNAP2,CTNNA2
hAd.LTMR	GO: Biological Process	GO:0021889	olfactory bulb interneuron differentiation	0.002024	0.02964	SLIT2,ROBO2
hAd.LTMR	GO: Biological Process	GO:0099550	trans-synaptic signaling, modulating synaptic transmission	0.002024	0.02964	NPTN,NRXN1
hAd.LTMR	GO: Biological Process	GO:0001558	regulation of cell growth	0.002078	0.0302	SLIT2,CGREF1,FOXP1,INO80,NRG3,PICALM
hPEP.TRPV1.A1.2	GO: Cellular Component	GO:0009986	cell surface	0.0005262	0.03022	CACNA1D,NCAM1,PICALM,PTPRT,MST1R,BTN2A2,SEMA6D,NRXN1,CD302,TNF,BSN,LY75,CDH13
hPEP.TRPV1.A1.2	GO: Cellular Component	GO:0097060	synaptic membrane	0.0006006	0.03022	CACNA1D,HIP1,NCAM1,PICALM,PTPRT,PTPRD,NRXN1,BSN,ADGRL3
hPEP.TRPV1.A1.2	GO: Cellular Component	GO:0070603	SWI/SNF superfamily-type complex	0.0006363	0.03022	INO80,INO80D,GATAD2B,BPTF
hPEP.TRPV1.A1.2	GO: Cellular Component	GO:0005891	voltage-gated calcium channel complex	0.0008681	0.03022	CACNA1D,CACNB2,PDE4D
hPEP.TRPV1.A1.2	GO: Cellular Component	GO:0098793	presynapse	0.0009063	0.03022	CACNA1D,CACNB2,HIP1,ESR1,NCAM1,PICALM,PTPRD,NRXN1,RABEP1,CTBP2,BSN
hPEP.TRPV1.A1.2	GO: Cellular Component	GO:0042734	presynaptic membrane	0.0009345	0.03022	CACNA1D,HIP1,NCAM1,PICALM,PTPRD,NRXN1
hAd.LTMR	GO: Biological Process	GO:0097581	lamellipodium organization	0.002111	0.03044	SLIT2,PTPRO,AUTS2
hPEP.TRPV1.A1.2	GO: Cellular Component	GO:1990454	L-type voltage-gated calcium channel complex	0.00105	0.03056	CACNA1D,CACNB2
hTRPM8	GO: Biological Process	GO:0061024	membrane organization	0.0004188	0.03056	RHOA,MAGI2,SNX3,PTPRD,SNAP91,RABEP1,SUN1,CNTNAP2,PICALM
hTRPM8	GO: Biological Process	GO:0097106	postsynaptic density organization	0.0004229	0.03056	PTPRD,CNTNAP2,ADGRL3
hAd.LTMR	GO: Cellular Component	GO:0043025	neuronal cell body	0.004922	0.03071	SLIT2,NRXN1,CNTNAP2,NCAM1,DLG2,PICALM,RGS12
hAd.LTMR	GO: Cellular Component	GO:1990728	mitotic spindle assembly checkpoint MAD1-MAD2 complex	0.005064	0.03071	MAD1L1
hAd.LTMR	GO: Cellular Component	GO:0019897	extrinsic component of plasma membrane	0.005079	0.03071	MAGI2,CTNNA2,PICALM
hAd.LTMR	GO: Cellular Component	GO:0098688	parallel fiber to Purkinje cell synapse	0.005329	0.03149	CTNNA2,PICALM
hNP1	GO: Cellular Component	GO:0098890	extrinsic component of postsynaptic membrane	0.0002639	0.03289	CTNNA2,TENM2
hAd.LTMR	GO: Biological Process	GO:0021953	central nervous system neuron differentiation	0.002331	0.03306	SOX5,SLIT2,NRXN1,MDGA2
hAd.LTMR	GO: Biological Process	GO:0007413	axonal fasciculation	0.002346	0.03306	CNTN4,NCAM1
hAd.LTMR	GO: Biological Process	GO:0106030	neuron projection fasciculation	0.002346	0.03306	CNTN4,NCAM1
hTRPM8	GO: Biological Process	GO:1900244	positive regulation of synaptic vesicle endocytosis	0.0004777	0.03324	SNAP91,PICALM
hPEP.PIEZOh	GO: Biological Process	GO:0034331	cell junction maintenance	0.0004777	0.03331	NRXN1,CNTNAP2,BSN,ADGRL3
hPEP.PIEZOh	GO: Biological Process	GO:0040007	growth	0.0004854	0.03331	LRP12,PDE4D,JADE2,ESR1,GPX1,HLA-F,NCAM1,PICALM,RHOA,MST1,MAGI2,EYS,SEMA6D,CGREF1,CNTNAP2,FOXP1,WDR48
hTRPM8	GO: Biological Process	GO:0051130	positive regulation of cellular component organization	0.0005012	0.03364	RHOA,MAGI2,SNX3,PTPRD,SNAP91,GPX1,CNTNAP2,INO80D,TENM2,PICALM,ADGRL3
hAd.LTMR	GO: Biological Process	GO:1905962	glutamatergic neuron differentiation	0.002516	0.03438	NRXN1,CNTNAP2
hAd.LTMR	GO: Biological Process	GO:0015904	tetracycline transmembrane transport	0.00257	0.03438	MFSD10
hAd.LTMR	GO: Biological Process	GO:0021972	corticospinal neuron axon guidance through spinal cord	0.00257	0.03438	SLIT2
hAd.LTMR	GO: Biological Process	GO:0038032	termination of G protein-coupled receptor signaling pathway	0.00257	0.03438	RGS12
hAd.LTMR	GO: Biological Process	GO:0050924	positive regulation of negative chemotaxis	0.00257	0.03438	SLIT2
hAd.LTMR	GO: Biological Process	GO:0050929	induction of negative chemotaxis	0.00257	0.03438	SLIT2
hAd.LTMR	GO: Biological Process	GO:0090126	protein-containing complex assembly involved in synapse maturation	0.00257	0.03438	NRXN1
hPEP.TRPV1.A1.2	GO: Cellular Component	GO:0044297	cell body	0.001329	0.03515	CACNA1D,ESR1,NCAM1,PICALM,RGS12,RHOA,BPTF,NRXN1,ASTN2,TNF,BSN
hTRPM8	GO: Biological Process	GO:0048699	generation of neurons	0.0005507	0.03568	RHOA,MAGI2,TCF4,SNX3,PTPRD,SNAP91,HLA-F,CNTNAP2,NCAM1,CTNNA2,TENM2,PICALM,ADGRL3
hPEP.PIEZOh	GO: Cellular Component	GO:0016581	NuRD complex	0.003932	0.03644	GATAD2B,CDK2AP1
hPEP.PIEZOh	GO: Cellular Component	GO:0090545	CHD-type complex	0.003932	0.03644	GATAD2B,CDK2AP1
hPEP.PIEZOh	GO: Biological Process	GO:0048589	developmental growth	0.0005483	0.03671	PDE4D,JADE2,ESR1,GPX1,HLA-F,NCAM1,PICALM,MST1,MAGI2,EYS,SEMA6D,CNTNAP2,FOXP1,WDR48
hTRPM8	GO: Cellular Component	GO:0043025	neuronal cell body	0.004421	0.03696	RHOA,SNAP91,CNTNAP2,NCAM1,BSN,PICALM,RGS12
hTRPM8	GO: Biological Process	GO:0034331	cell junction maintenance	0.0005912	0.03703	CNTNAP2,BSN,ADGRL3
hNP1	GO: Cellular Component	GO:0099243	extrinsic component of synaptic membrane	0.000674	0.03774	CTNNA2,TENM2
hTRPM8	GO: Biological Process	GO:0070142	synaptic vesicle budding	0.000641	0.03774	SNAP91,PICALM
hTRPM8	GO: Biological Process	GO:0048259	regulation of receptor-mediated endocytosis	0.0006427	0.03774	MAGI2,SNAP91,RABEP1,PICALM
hPEP.PIEZOh	GO: Biological Process	GO:0060322	head development	0.0005975	0.03792	ZNF423,SUN1,NCAM1,RHOA,BPTF,SEMA6D,NRXN1,CDK2AP1,NFIB,CNTNAP2,MACROD2,FOXP1,CTNNA2,PCDH9
hPEP.PIEZOh	GO: Biological Process	GO:0042297	vocal learning	0.0006354	0.03792	NRXN1,CNTNAP2
hPEP.PIEZOh	GO: Biological Process	GO:0060745	mammary gland branching involved in pregnancy	0.0006354	0.03792	ESR1,CSMD1
hPEP.PIEZOh	GO: Biological Process	GO:0098596	imitative learning	0.0006354	0.03792	NRXN1,CNTNAP2
hPEP.PIEZOh	GO: Biological Process	GO:0099179	regulation of synaptic membrane adhesion	0.0006354	0.03792	MDGA2,MAGI2
hPEP.PIEZOh	GO: Biological Process	GO:0099084	postsynaptic specialization organization	0.0006682	0.03903	PTPRD,NRXN1,CNTNAP2,ADGRL3
hTRPM8	GO: Biological Process	GO:0000902	cell morphogenesis	0.0006937	0.0395	RHOA,PTPRD,ARHGAP15,SNAP91,CNTNAP2,NCAM1,ACTN1,CTNNA2,TENM2,PICALM
hPEP.TRPV1.A1.2	GO: Cellular Component	GO:0098978	glutamatergic synapse	0.001743	0.03985	HIP1,NCAM1,PTPRT,RHOA,PTPRD,NRXN1,RABEP1,CTBP2,BSN,ADGRL3
hPEP.TRPV1.A1.2	GO: Cellular Component	GO:1904949	ATPase complex	0.001905	0.03985	INO80,INO80D,GATAD2B,BPTF
hPEP.TRPV1.A1.2	GO: Cellular Component	GO:0043025	neuronal cell body	0.002045	0.03985	CACNA1D,ESR1,NCAM1,PICALM,RGS12,RHOA,NRXN1,ASTN2,TNF,BSN
hPEP.TRPV1.A1.2	GO: Cellular Component	GO:0031011	Ino80 complex	0.002136	0.03985	INO80,INO80D
hPEP.TRPV1.A1.2	GO: Cellular Component	GO:0045202	synapse	0.002225	0.03985	CACNA1D,CACNB2,HIP1,ESR1,NCAM1,PICALM,PTPRT,RGS12,RHOA,PTPRD,NRXN1,RABEP1,STRN4,CTBP2,BSN,CDH13,ADGRL3
hPEP.TRPV1.A1.2	GO: Cellular Component	GO:0098684	photoreceptor ribbon synapse	0.002396	0.03985	CACNB2,CTBP2
hPEP.TRPV1.A1.2	GO: Cellular Component	GO:0000785	chromatin	0.002465	0.03985	TCF4,KLF12,STAG1,CENPA,JADE2,BAZ2B,ESR1,NPAS3,INO80,CLOCK,INO80D,GATAD2B,BPTF,NFIB
hPEP.PIEZOh	GO: Cellular Component	GO:0098833	presynaptic endocytic zone	0.004407	0.03988	PICALM,SNAP91
hAd.LTMR	GO: Biological Process	GO:0061351	neural precursor cell proliferation	0.003013	0.04003	SOX5,CEP120,ZNF423,CNTNAP2
hTRPM8	GO: Cellular Component	GO:1990257	piccolo-bassoon transport vesicle	0.004969	0.04003	BSN
hTRPM8	GO: Cellular Component	GO:0030425	dendrite	0.005122	0.04003	RHOA,MAGI2,CNTNAP2,ACTN1,BSN,TENM2,RGS12
hTRPM8	GO: Cellular Component	GO:0097447	dendritic tree	0.005187	0.04003	RHOA,MAGI2,CNTNAP2,ACTN1,BSN,TENM2,RGS12
hAd.LTMR	GO: Biological Process	GO:0044087	regulation of cellular component biogenesis	0.003043	0.04014	SLIT2,CEP120,NRXN1,CNTNAP2,AUTS2,ROBO2,NCAM1,MDGA2,ADGRL3
hPEP.TRPV1.A1.2	GO: Cellular Component	GO:0048786	presynaptic active zone	0.002632	0.04031	CACNA1D,NRXN1,CTBP2,BSN
hPEP.TRPV1.A1.2	GO: Molecular Function	GO:0005246	calcium channel regulator activity	0.001526	0.04081	CACNB2,PDE4D,NRXN1
hPEP.TRPV1.A1.2	GO: Molecular Function	GO:0008331	high voltage-gated calcium channel activity	0.00154	0.04081	CACNA1D,CACNB2
hPEP.TRPV1.A1.2	GO: Molecular Function	GO:0008013	beta-catenin binding	0.001653	0.04122	TCF4,ESR1,PTPRT,CDH13
hAd.LTMR	GO: Biological Process	GO:0050772	positive regulation of axonogenesis	0.003151	0.04127	SLIT2,ROBO2,PICALM
hAd.LTMR	GO: Biological Process	GO:0035418	protein localization to synapse	0.003229	0.042	MAGI2,NRXN1,DLG2
hTRPM8	GO: Cellular Component	GO:0099738	cell cortex region	0.005611	0.04223	CTNNA2,BSN
hTRPM8	GO: Biological Process	GO:0099084	postsynaptic specialization organization	0.0007654	0.0423	PTPRD,CNTNAP2,ADGRL3
hAd.LTMR	GO: Cellular Component	GO:0070381	endosome to plasma membrane transport vesicle	0.007587	0.04384	PICALM
hTRPM8	GO: Biological Process	GO:1903423	positive regulation of synaptic vesicle recycling	0.0008275	0.04443	SNAP91,PICALM
hTRPM8	GO: Molecular Function	GO:0098918	structural constituent of synapse	0.000168	0.04468	MAGI2,ACTN1,BSN
hPEP.TRPV1.A1.2	GO: Cellular Component	GO:0043005	neuron projection	0.003101	0.04512	CACNA1D,ESR1,NCAM1,RGS12,RHOA,BPTF,EYS,NRXN1,NFIB,STRN4,BSN,PUM1,PCDH9,CDH13,ADGRL3
hPEP.TRPV1.A1.2	GO: Cellular Component	GO:0034704	calcium channel complex	0.003287	0.04555	CACNA1D,CACNB2,PDE4D
hAd.LTMR	GO: Molecular Function	GO:0050839	cell adhesion molecule binding	0.0009826	0.04585	CNTN4,NPTN,NRXN1,PTPRO,ACTN1,CTNNA2,PICALM
hPEP.TRPV1.A1.2	GO: Cellular Component	GO:0032993	protein-DNA complex	0.003749	0.04597	TCF4,KLF12,STAG1,CENPA,JADE2,BAZ2B,ESR1,NPAS3,INO80,CLOCK,INO80D,GATAD2B,BPTF,NFIB
hPEP.TRPV1.A1.2	GO: Cellular Component	GO:0098831	presynaptic active zone cytoplasmic component	0.003911	0.04597	CTBP2,BSN
hPEP.TRPV1.A1.2	GO: Cellular Component	GO:0036477	somatodendritic compartment	0.003956	0.04597	CACNA1D,ESR1,NCAM1,PICALM,RGS12,RHOA,BPTF,NRXN1,STRN4,ASTN2,TNF,BSN
hPEP.TRPV1.A1.2	GO: Cellular Component	GO:0030315	T-tubule	0.004107	0.04597	CACNA1D,CACNB2,ESR1
hAd.LTMR	GO: Biological Process	GO:0040008	regulation of growth	0.003574	0.04617	SLIT2,CGREF1,NCAM1,FOXP1,INO80,NRG3,PICALM
hAd.LTMR	GO: Biological Process	GO:0008045	motor neuron axon guidance	0.003651	0.04639	SLIT2,FOXP1
hAd.LTMR	GO: Biological Process	GO:0061744	motor behavior	0.003651	0.04639	CNTNAP2,MDGA2
hAd.LTMR	GO: Biological Process	GO:0044089	positive regulation of cellular component biogenesis	0.003666	0.04639	SLIT2,CEP120,NRXN1,CNTNAP2,AUTS2,ADGRL3
hPEP.TRPV1.A1.2	GO: Molecular Function	GO:0001222	transcription corepressor binding	0.00197	0.0464	ESR1,CTBP2,BSN
hTRPM8	GO: Biological Process	GO:0048666	neuron development	0.000889	0.0464	RHOA,MAGI2,SNX3,PTPRD,SNAP91,HLA-F,CNTNAP2,NCAM1,CTNNA2,TENM2,PICALM
hAd.LTMR	GO: Biological Process	GO:0120032	regulation of plasma membrane bounded cell projection assembly	0.003765	0.04732	SLIT2,CEP120,NRXN1,AUTS2
hAd.LTMR	GO: Cellular Component	GO:0031252	cell leading edge	0.008573	0.04802	PTPRO,CNTNAP2,ROBO2,ACTN1,CTNNA2
hAd.LTMR	GO: Cellular Component	GO:0044297	cell body	0.00868	0.04802	SLIT2,NRXN1,CNTNAP2,NCAM1,DLG2,PICALM,RGS12
hPEP.TRPV1.A1.2	GO: Molecular Function	GO:0005001	transmembrane receptor protein tyrosine phosphatase activity	0.002283	0.04839	PTPRT,PTPRD
hPEP.TRPV1.A1.2	GO: Molecular Function	GO:0019198	transmembrane receptor protein phosphatase activity	0.002283	0.04839	PTPRT,PTPRD
hPEP.TRPV1.A1.2	GO: Cellular Component	GO:0098982	GABA-ergic synapse	0.004517	0.04868	NRXN1,CTBP2,BSN,CDH13
hPEP.PIEZOh	GO: Biological Process	GO:0120035	regulation of plasma membrane bounded cell projection organization	0.0008733	0.0489	SNX3,HLA-F,TENM2,PICALM,RHOA,MAGI2,NPTN,PTPRD,SEMA6D,NRXN1,SNAP91,NTM,CTNNA2
hPEP.PIEZOh	GO: Biological Process	GO:0033598	mammary gland epithelial cell proliferation	0.0008907	0.0489	ESR1,GPX1,MST1
hAd.LTMR	GO: Biological Process	GO:0060491	regulation of cell projection assembly	0.003929	0.04905	SLIT2,CEP120,NRXN1,AUTS2
hPEP.PIEZOh	GO: Biological Process	GO:0007155	cell adhesion	0.0009131	0.04915	PDE4D,PKP4,NCAM1,MDGA2,ACTN1,TENM2,OPCML,PTPRT,RHOA,MAGI2,NPTN,BTN2A2,PTPRD,NRXN1,CGREF1,NTM,CNTNAP2,CTNNA2,PCDH9,ADGRL3
hTRPM8	GO: Cellular Component	GO:0005769	early endosome	0.006751	0.04956	SNX3,RABEP1,HLA-F,CNTNAP2,PICALM
hPEP.PIEZOh	GO: Cellular Component	GO:0030139	endocytic vesicle	0.005631	0.04976	SNX3,HLA-F,PICALM,NRXN1,SNAP91,RABEP1,TAP2
hAd.LTMR	GO: Biological Process	GO:1902532	negative regulation of intracellular signal transduction	0.004053	0.04994	MAGI2,SLIT2,GPATCH3,MAD1L1,CNTNAP2,FOXP1,CLOCK
hAd.LTMR	GO: Biological Process	GO:0010996	response to auditory stimulus	0.004073	0.04994	NRXN1,CNTNAP2
hAd.LTMR	GO: Biological Process	GO:0043279	response to alkaloid	0.004082	0.04994	NCAM1,SDK1,ADGRL3

### Sheet: ST18
Supplemental Table 18: Gene set enrichment for chronic pain in the human cervical DRG (snRNAseq). Genes that pass MAGMA FDR p < 0.01 are shown in table
Cluster_Type	cell_cluster	Gene_symbol	CHR	START	STOP	Cervical DRG analysis			MAGMA analysis
						avg_log2FC	p_val	p_val_adj	ZSTAT	P	FDR Corrected
Non-neuronal	SGCs	APOE	19	45409011	45412650	3.9997	0	0	8.2924	5.55e-17	2.16e-13
Neuronal	2	LSAMP	3	115521235	117716095	0.72695	2.36e-38	4.37e-34	8.2653	6.96e-17	2.26e-13
Non-neuronal	NMSchwann	LSAMP	3	115521235	117716095	2.29781	0	0	8.2653	6.96e-17	2.26e-13
Neuronal	4	EXD3	9	140201348	140317714	1.87706	2.21e-25	4.08e-21	7.9028	1.36e-15	2.65e-12
Neuronal	4	RBM6	3	49977440	50137478	1.46073	2.79e-18	5.15e-14	7.88	1.64e-15	2.65e-12
Neuronal	2	TCTA	3	49449639	49453908	1.0129	1.44e-34	2.65e-30	7.845	2.16e-15	3.01e-12
Neuronal	4	PITPNM2	12	123468027	123634562	0.89681	1e-16	1.85e-12	7.8217	2.61e-15	3.17e-12
Non-neuronal	Endothelial	PITPNM2	12	123468027	123634562	1.51335	1.06e-163	1.96e-159	7.8217	2.61e-15	3.17e-12
Non-neuronal	Immune	UBA7	3	49842640	49851379	0.892117	2.93e-44	5.42e-40	7.7527	4.5e-15	4.42e-12
Neuronal	1	MAD1L1	7	1855429	2272878	1.22098	5.17e-34	9.56e-30	7.7216	5.74e-15	5.07e-12
Neuronal	0	KHK	2	27309615	27323640	0.721321	7.45e-32	1.38e-27	7.7006	6.77e-15	5.48e-12
Non-neuronal	Mural	EMILIN1	2	27301435	27309271	1.35285	3.09e-66	5.71e-62	7.6944	7.11e-15	5.52e-12
Neuronal	4	MLLT10	10	21823094	22032559	1.68541	2.62e-32	4.84e-28	7.5716	1.84e-14	1.19e-11
Non-neuronal	Fibroblast	LAMB2	3	49158547	49170551	0.570624	9.55e-81	1.76e-76	7.5277	2.58e-14	1.49e-11
Non-neuronal	SGCs	FYN	6	111981535	112194655	1.3341	0	0	7.5282	2.57e-14	1.49e-11
Neuronal	2	BSN	3	49591922	49708978	0.696292	2.66e-21	4.92e-17	7.4888	3.48e-14	1.93e-11
Neuronal	5	SNAP91	6	84262599	84419410	0.514899	2.91e-15	5.38e-11	7.4699	4.01e-14	2.17e-11
Non-neuronal	Fibroblast	TCF4	18	52889562	53332018	1.34069	6.05e-178	1.12e-173	7.3887	7.41e-14	3.89e-11
Neuronal	10	SLC25A13	7	95749532	95951459	0.676165	7.25e-08	0.00133886	7.31	1.34e-13	6.66e-11
Neuronal	4	GRK4	4	2965335	3042474	0.889464	1.64e-14	3.02e-10	7.2787	1.69e-13	7.8e-11
Non-neuronal	MSchwann	GRK4	4	2965335	3042474	1.50889	5.45e-208	1.01e-203	7.2787	1.69e-13	7.8e-11
Neuronal	1	CDK2AP1	12	123745528	123756881	0.858418	2.63e-23	4.86e-19	7.2267	2.47e-13	1.12e-10
Non-neuronal	SGCs	CDK2AP1	12	123745528	123756881	0.833187	0	0	7.2267	2.47e-13	1.12e-10
Neuronal	5	SEMA3F	3	50192478	50226508	2.91285	2.1e-70	3.88e-66	7.0814	7.13e-13	2.75e-10
Non-neuronal	Endothelial	SEMA3F	3	50192478	50226508	4.30385	0	0	7.0814	7.13e-13	2.75e-10
Neuronal	4	RBM5	3	50126341	50156454	1.4964	1.05e-24	1.94e-20	7.0521	8.81e-13	3.23e-10
Non-neuronal	Fibroblast	RABGAP1L	1	174128548	174964445	1.34365	0	0	7.0255	1.07e-12	3.84e-10
Non-neuronal	Endothelial	ZBTB46	20	62375019	62462597	1.20391	9.99e-141	1.84e-136	6.9886	1.39e-12	4.82e-10
Neuronal	4	BPTF	17	65821640	65980494	1.27281	1.17e-08	0.000215412	6.963	1.67e-12	5.68e-10
Non-neuronal	Fibroblast	LAMA2	6	129204342	129837714	2.74686	0	0	6.9251	2.18e-12	7.3e-10
Non-neuronal	Immune	USP4	3	49315264	49378145	1.18502	8.61e-70	1.59e-65	6.8385	4e-12	1.25e-09
Neuronal	2	NRXN1	2	50145643	51259674	0.833665	8.45e-52	1.56e-47	6.7449	7.65e-12	2.22e-09
Non-neuronal	NMSchwann	NRXN1	2	50145643	51259674	2.62737	0	0	6.7449	7.65e-12	2.22e-09
Non-neuronal	SGCs	C7orf50	7	1036622	1177896	0.931345	0	0	6.6011	2.04e-11	4.96e-09
Neuronal	0	ARPC5L	9	127624409	127640003	0.730961	4.96e-31	9.17e-27	6.5326	3.23e-11	7.57e-09
Neuronal	9	LRP1B	2	140988992	142889270	3.31733	6.94e-34	1.28e-29	6.4263	6.54e-11	1.43e-08
Non-neuronal	SGCs	LRP1B	2	140988992	142889270	1.19841	0	0	6.4263	6.54e-11	1.43e-08
Neuronal	3	NEK7	1	198126093	198291550	1.00968	6.35e-30	1.17e-25	6.3933	8.12e-11	1.73e-08
Neuronal	4	ZGPAT	20	62338817	62367494	1.57891	9.89e-32	1.83e-27	6.3559	1.04e-10	2.08e-08
Neuronal	2	NCAM1	11	112831997	113149158	1.62845	7.12e-110	1.32e-105	6.3418	1.14e-10	2.25e-08
Non-neuronal	NMSchwann	NCAM1	11	112831997	113149158	2.39011	0	0	6.3418	1.14e-10	2.25e-08
Neuronal	3	PHACTR1	6	12717893	13288645	0.711585	2.6e-20	4.81e-16	6.3182	1.32e-10	2.52e-08
Neuronal	0	CNTNAP2	7	145813453	148118090	0.623511	1.06e-26	1.95e-22	6.2781	1.71e-10	3.17e-08
Non-neuronal	SGCs	SLC35F6	2	26987152	27004099	0.617492	2.79e-238	5.15e-234	6.2463	2.1e-10	3.78e-08
Non-neuronal	SGCs	NPC1	18	21086148	21166862	1.33799	0	0	6.2064	2.71e-10	4.54e-08
Non-neuronal	Endothelial	FOXP1	3	71003844	71633140	1.58369	1.98e-255	3.66e-251	6.186	3.09e-10	5.07e-08
Non-neuronal	NMSchwann	ERBB3	12	56473641	56497289	2.23867	0	0	6.1821	3.16e-10	5.08e-08
Non-neuronal	MSchwann	MAGI2	7	77646393	79082890	3.18571	0	0	6.1669	3.48e-10	5.46e-08
Neuronal	4	ZNF568	19	37407231	37489602	1.26848	8.36e-08	0.00154506	6.1649	3.53e-10	5.48e-08
Neuronal	0	MAPRE3	2	27193480	27250064	0.934686	1.75e-110	3.24e-106	6.1094	5e-10	6.7e-08
Neuronal	2	IP6K1	3	49761727	49823975	0.910592	1.01e-17	1.87e-13	6.1094	5e-10	6.7e-08
Neuronal	2	RHOA	3	49396578	49450431	0.673647	6.75e-23	1.25e-18	6.1094	5e-10	6.7e-08
Neuronal	3	DPYSL5	2	27070615	27173219	0.776996	3.8e-30	7.01e-26	6.1094	5e-10	6.7e-08
Non-neuronal	SGCs	DAG1	3	49506146	49573048	1.97781	0	0	6.1094	5e-10	6.7e-08
Non-neuronal	SGCs	RHOA	3	49396578	49450431	0.66633	2.28e-295	4.21e-291	6.1094	5e-10	6.7e-08
Neuronal	2	PCCB	3	135969148	136056738	0.811077	7.4e-14	1.37e-09	6.0872	5.75e-10	7.49e-08
Non-neuronal	Mural	GALNT16	14	69725994	69821183	2.50847	1.08e-214	2e-210	6.0395	7.73e-10	9.63e-08
Neuronal	2	SLC35G2	3	136537489	136574734	0.667616	2.25e-09	4.16e-05	5.9934	1.03e-09	1.24e-07
Neuronal	1	ZNF423	16	49521435	49891830	1.36712	3.41e-40	6.29e-36	5.9651	1.22e-09	1.45e-07
Neuronal	2	OPCML	11	132284871	133402414	0.566369	1.49e-16	2.74e-12	5.9646	1.23e-09	1.45e-07
Non-neuronal	NMSchwann	SOX5	12	23682440	24103966	0.765106	7.85e-76	1.45e-71	5.9393	1.43e-09	1.62e-07
Neuronal	0	BSCL2	11	62457747	62477317	0.683177	1.8e-50	3.32e-46	5.915	1.66e-09	1.83e-07
Neuronal	8	PTK7	6	43044006	43129457	2.53137	5.99e-79	1.11e-74	5.914	1.67e-09	1.83e-07
Neuronal	3	ASTN2	9	119187504	120177348	1.40046	3.52e-26	6.5e-22	5.8579	2.34e-09	2.53e-07
Non-neuronal	NMSchwann	ASTN2	9	119187504	120177348	2.0524	0	0	5.8579	2.34e-09	2.53e-07
Neuronal	3	HNRNPUL2	11	62480102	62494821	0.7201	5.77e-12	1.07e-07	5.8464	2.51e-09	2.7e-07
Neuronal	4	ASXL1	20	30946155	31027122	1.0666	1.94e-07	0.00358755	5.8455	2.53e-09	2.7e-07
Neuronal	1	CTNNA2	2	79412357	80875905	0.5047	5.88e-16	1.09e-11	5.8423	2.57e-09	2.72e-07
Neuronal	4	PLEKHA5	12	19282648	19529334	1.57784	2.35e-60	4.34e-56	5.8255	2.85e-09	2.94e-07
Neuronal	0	PRKAR2A	3	48782030	48885279	0.652902	2.77e-21	5.12e-17	5.7685	4e-09	3.99e-07
Neuronal	5	PACSIN1	6	34433916	34503006	1.47862	1.4e-44	2.58e-40	5.7545	4.35e-09	4.31e-07
Neuronal	9	TNKS	8	9413424	9639856	1.59748	2.81e-08	0.000518865	5.6746	6.95e-09	6.62e-07
Non-neuronal	NMSchwann	CADM1	11	115039938	115375675	2.14608	0	0	5.6475	8.14e-09	7.57e-07
Non-neuronal	MSchwann	KAT8	16	31127075	31142714	0.778866	2.11e-87	3.9e-83	5.622	9.44e-09	8.61e-07
Neuronal	4	MACF1	1	39546988	39952849	1.12357	2.79e-17	5.15e-13	5.6026	1.06e-08	9.54e-07
Non-neuronal	Endothelial	MACF1	1	39546988	39952849	0.964583	1.25e-151	2.31e-147	5.6026	1.06e-08	9.54e-07
Neuronal	4	XKR6	8	10753555	11058875	1.69387	1.97e-31	3.64e-27	5.5669	1.3e-08	1.13e-06
Neuronal	2	CDH13	16	82660408	83830204	1.55957	7.56e-60	1.4e-55	5.5564	1.38e-08	1.18e-06
Non-neuronal	MSchwann	CDH13	16	82660408	83830204	0.78181	2.39e-128	4.41e-124	5.5564	1.38e-08	1.18e-06
Neuronal	4	RHOT2	16	718086	724174	1.23133	2.1e-16	3.88e-12	5.5546	1.39e-08	1.19e-06
Neuronal	0	PCDH9	13	66876967	67804468	0.608723	8.41e-44	1.55e-39	5.5431	1.49e-08	1.26e-06
Non-neuronal	NMSchwann	PCDH9	13	66876967	67804468	2.44843	0	0	5.5431	1.49e-08	1.26e-06
Neuronal	3	AFF3	2	100162323	100759201	0.798153	9.17e-23	1.69e-18	5.5364	1.54e-08	1.3e-06
Neuronal	5	DNM1	9	130965658	131017527	0.919335	1.19e-60	2.2e-56	5.5166	1.73e-08	1.44e-06
Neuronal	1	LANCL1	2	211295973	211342376	1.37817	1.19e-112	2.2e-108	5.4684	2.27e-08	1.86e-06
Neuronal	0	NEBL	10	21068902	21463116	0.839388	2.19e-40	4.05e-36	5.3799	3.73e-08	2.93e-06
Neuronal	2	IK	5	140026643	140042064	0.593836	1.15e-12	2.13e-08	5.3779	3.77e-08	2.95e-06
Non-neuronal	MSchwann	CTNNA3	10	67672276	69455927	3.05259	0	0	5.3756	3.82e-08	2.97e-06
Neuronal	2	SLC38A2	12	46751972	46766650	0.846068	5.68e-29	1.05e-24	5.365	4.05e-08	3.12e-06
Non-neuronal	Fibroblast	SLC38A2	12	46751972	46766650	0.925782	1.62e-56	3e-52	5.365	4.05e-08	3.12e-06
Neuronal	4	SPEG	2	220299568	220363009	2.50036	1.09e-165	2.02e-161	5.3509	4.38e-08	3.35e-06
Non-neuronal	Mural	SPEG	2	220299568	220363009	4.72742	0	0	5.3509	4.38e-08	3.35e-06
Neuronal	2	NMT1	17	43128978	43186384	0.587131	7.93e-17	1.47e-12	5.3375	4.71e-08	3.58e-06
Non-neuronal	MSchwann	MAST2	1	46252659	46501796	0.570954	1.04e-63	1.92e-59	5.3343	4.8e-08	3.63e-06
Neuronal	4	PRPF3	1	150293925	150325671	1.61971	1.99e-17	3.67e-13	5.3173	5.27e-08	3.92e-06
Non-neuronal	Fibroblast	PDZRN3	3	73431584	73674091	2.15712	0	0	5.2862	6.24e-08	4.56e-06
Neuronal	3	AVIL	12	58191159	58212487	1.18865	2.79e-126	5.16e-122	5.2831	6.35e-08	4.62e-06
Neuronal	0	NDUFA2	5	140018325	140027370	0.567545	1.11e-27	2.05e-23	5.255	7.4e-08	5.31e-06
Neuronal	3	SPHKAP	2	228844666	229046361	1.45235	1.92e-48	3.54e-44	5.2399	8.03e-08	5.7e-06
Neuronal	3	KLF7	2	207938861	208031991	0.773595	5.34e-26	9.86e-22	5.217	9.09e-08	6.4e-06
Neuronal	4	ANAPC4	4	25378835	25420120	1.7044	1.08e-16	1.99e-12	5.1977	1.01e-07	6.98e-06
Non-neuronal	SGCs	ZFHX4	8	77593454	77779521	1.25099	0	0	5.1925	1.04e-07	7.15e-06
Neuronal	0	TOMM40	19	45393826	45406946	0.550703	2.59e-16	4.78e-12	5.1884	1.06e-07	7.23e-06
Neuronal	4	CAMK2B	7	44256749	44374176	1.98112	9.5e-30	1.75e-25	5.1769	1.13e-07	7.62e-06
Non-neuronal	MSchwann	CAMK2B	7	44256749	44374176	4.87523	0	0	5.1769	1.13e-07	7.62e-06
Non-neuronal	SGCs	TMEM165	4	56262124	56319564	0.527015	1.39e-201	2.58e-197	5.1676	1.19e-07	7.97e-06
Neuronal	0	ABLIM1	10	116190872	116444762	0.701019	1.93e-29	3.56e-25	5.1656	1.2e-07	8.01e-06
Non-neuronal	Endothelial	IER2	19	13261229	13265722	1.39991	2.37e-254	4.38e-250	5.1343	1.42e-07	9.33e-06
Neuronal	2	ADD1	4	2845584	2931803	0.698962	6.02e-31	1.11e-26	5.102	1.68e-07	1.09e-05
Neuronal	4	UVSSA	4	1341054	1381837	1.83996	7.48e-43	1.38e-38	5.1011	1.69e-07	1.09e-05
Non-neuronal	SGCs	PRSS35	6	84222194	84235423	2.82085	0	0	5.0879	1.81e-07	1.17e-05
Non-neuronal	SGCs	MVD	16	88718343	88729569	1.67324	0	0	5.0401	2.33e-07	1.43e-05
Neuronal	0	UROD	1	45477819	45481247	0.504289	2.5e-18	4.63e-14	5.0326	2.42e-07	1.47e-05
Neuronal	1	TSFM	12	58176372	58201854	0.573596	2.29e-15	4.22e-11	5.028	2.48e-07	1.5e-05
Non-neuronal	Immune	USF2	19	35759881	35770724	0.739051	2.15e-18	3.98e-14	5.0011	2.85e-07	1.69e-05
Non-neuronal	Mural	NPTN	15	73852355	73926475	0.858746	3.48e-24	6.43e-20	4.9943	2.95e-07	1.74e-05
Non-neuronal	NMSchwann	CEP170	1	243287730	243418650	1.33791	2.44e-127	4.5e-123	4.9949	2.94e-07	1.74e-05
Neuronal	0	TAGLN2	1	159887897	159895522	1.81003	3.48e-120	6.43e-116	4.9854	3.09e-07	1.79e-05
Neuronal	2	RAB1B	11	66036004	66044963	0.818525	1.66e-22	3.07e-18	4.9762	3.24e-07	1.86e-05
Neuronal	2	NEGR1	1	71861623	72748417	1.44754	4.32e-53	7.97e-49	4.9303	4.11e-07	2.3e-05
Non-neuronal	Endothelial	ATN1	12	7033626	7051484	0.519569	1.17e-58	2.17e-54	4.9229	4.26e-07	2.37e-05
Neuronal	0	DNAJC6	1	65713902	65881552	0.762645	4.19e-49	7.74e-45	4.9147	4.45e-07	2.44e-05
Neuronal	1	ONECUT2	18	55102917	55158529	0.841808	3.64e-37	6.73e-33	4.8995	4.8e-07	2.57e-05
Neuronal	2	PIK3IP1	22	31677579	31688520	0.697519	4.66e-25	8.61e-21	4.901	4.77e-07	2.57e-05
Non-neuronal	Mural	DUSP13	10	76854192	76868979	0.810017	3.26e-29	6.01e-25	4.9008	4.77e-07	2.57e-05
Non-neuronal	SGCs	PIK3IP1	22	31677579	31688520	0.655581	4.96e-280	9.16e-276	4.901	4.77e-07	2.57e-05
Neuronal	2	ZBTB20	3	114056941	114866118	0.83616	7.47e-29	1.38e-24	4.8907	5.02e-07	2.68e-05
Non-neuronal	NMSchwann	ZBTB20	3	114056941	114866118	0.591097	1.33e-40	2.46e-36	4.8907	5.02e-07	2.68e-05
Neuronal	4	SUN1	7	855528	936072	1.57504	7.06e-19	1.3e-14	4.879	5.33e-07	2.81e-05
Non-neuronal	Fibroblast	SUN1	7	855528	936072	0.535627	4.62e-32	8.53e-28	4.879	5.33e-07	2.81e-05
Neuronal	1	DLG2	11	83166055	85338966	0.794632	3.19e-47	5.89e-43	4.8753	5.43e-07	2.84e-05
Neuronal	8	PTPRN2	7	157331750	158380480	1.11104	1.65e-15	3.05e-11	4.8685	5.62e-07	2.93e-05
Neuronal	4	ARIH2	3	48956254	49023815	1.37242	4.62e-20	8.54e-16	4.8513	6.13e-07	3.15e-05
Neuronal	2	CCDC47	17	61822610	61853711	0.52689	1.93e-07	0.00355812	4.8421	6.42e-07	3.26e-05
Non-neuronal	SGCs	CCDC47	17	61822610	61853711	1.04472	0	0	4.8421	6.42e-07	3.26e-05
Neuronal	4	ANKS1A	6	34857042	35059179	1.27039	4.69e-29	8.66e-25	4.8391	6.52e-07	3.3e-05
Non-neuronal	Immune	ANKS1A	6	34857042	35059179	1.38463	8.79e-106	1.62e-101	4.8391	6.52e-07	3.3e-05
Non-neuronal	Immune	TNRC18	7	5346421	5465045	0.585196	8.68e-12	1.6e-07	4.8389	6.53e-07	3.3e-05
Neuronal	5	TSPAN31	12	58131796	58143994	1.04031	4.03e-31	7.44e-27	4.8322	6.75e-07	3.39e-05
Non-neuronal	MSchwann	NEK6	9	127019885	127115586	1.20652	3.82e-272	7.06e-268	4.8108	7.51e-07	3.72e-05
Non-neuronal	Immune	ZFP36L1	14	69254377	69263190	0.597246	5.16e-26	9.52e-22	4.7878	8.43e-07	4.13e-05
Neuronal	5	EFNB2	13	107142079	107187462	2.20878	4.14e-47	7.65e-43	4.785	8.55e-07	4.18e-05
Non-neuronal	Endothelial	EFNB2	13	107142079	107187462	1.81082	4.05e-198	7.49e-194	4.785	8.55e-07	4.18e-05
Neuronal	2	INA	10	105036920	105050108	0.847564	1.15e-53	2.12e-49	4.7793	8.8e-07	4.25e-05
Non-neuronal	MSchwann	B3GAT1	11	134248398	134281812	3.44018	0	0	4.7801	8.76e-07	4.25e-05
Non-neuronal	NMSchwann	LGALS3	14	55590828	55612126	0.689029	6.3e-28	1.16e-23	4.7707	9.18e-07	4.4e-05
Neuronal	2	MACROD2	20	13976015	16033842	1.28577	7.55e-24	1.4e-19	4.7645	9.47e-07	4.51e-05
Neuronal	0	CAPZA2	7	116451124	116562103	0.59499	1.75e-24	3.24e-20	4.7631	9.53e-07	4.53e-05
Neuronal	5	SCYL1	11	65292548	65306175	0.630374	3.92e-12	7.24e-08	4.7594	9.71e-07	4.6e-05
Neuronal	0	KIF5A	12	57943781	57980415	0.791186	2.89e-125	5.33e-121	4.7577	9.79e-07	4.62e-05
Non-neuronal	Immune	ANKRD11	16	89334038	89556969	0.624531	9.41e-12	1.74e-07	4.7571	9.82e-07	4.62e-05
Non-neuronal	Endothelial	NFIB	9	14081842	14398982	1.98711	0	0	4.7546	9.94e-07	4.67e-05
Neuronal	4	ZCCHC4	4	25314407	25372005	1.56446	9.07e-33	1.68e-28	4.7469	1.03e-06	4.79e-05
Neuronal	1	ENO2	12	7022909	7032861	0.623803	1.03e-86	1.9e-82	4.7251	1.15e-06	5.27e-05
Neuronal	0	S100A16	1	153579362	153585621	3.17794	1.95e-136	3.61e-132	4.6966	1.32e-06	5.96e-05
Neuronal	4	RTEL1	20	62289163	62328416	1.89985	9.86e-56	1.82e-51	4.6974	1.32e-06	5.96e-05
Non-neuronal	Endothelial	S100A16	1	153579362	153585621	0.611045	2.84e-40	5.24e-36	4.6966	1.32e-06	5.96e-05
Neuronal	2	KCNK3	2	26915619	26956288	1.70072	1.12e-96	2.07e-92	4.6847	1.4e-06	6.26e-05
Neuronal	3	OPRD1	1	29138654	29190208	1.71927	9.03e-57	1.67e-52	4.665	1.54e-06	6.78e-05
Neuronal	3	PDE4B	1	66258197	66840259	0.592181	5.89e-14	1.09e-09	4.6616	1.57e-06	6.88e-05
Non-neuronal	SGCs	VEGFA	6	43737921	43754224	0.639032	1.59e-220	2.93e-216	4.6461	1.69e-06	7.36e-05
Non-neuronal	Endothelial	PIEZO1	16	88781751	88851619	1.81906	5.78e-299	1.07e-294	4.6418	1.73e-06	7.49e-05
Neuronal	8	GMPPA	2	220363589	220371710	2.27452	1.88e-16	3.48e-12	4.6336	1.8e-06	7.78e-05
Neuronal	4	CCPG1	15	55632230	55700708	1.41151	2.98e-18	5.51e-14	4.6314	1.82e-06	7.83e-05
Neuronal	5	PIK3R3	1	46505812	46642160	1.11009	1.37e-14	2.52e-10	4.6289	1.84e-06	7.9e-05
Non-neuronal	Endothelial	PIK3R3	1	46505812	46642160	5.18197	0	0	4.6289	1.84e-06	7.9e-05
Neuronal	1	LINGO1	15	77905369	78113242	0.741751	9.47e-34	1.75e-29	4.6269	1.86e-06	7.96e-05
Neuronal	4	SETBP1	18	42260138	42648475	2.01609	2.17e-44	4.01e-40	4.6227	1.89e-06	8.06e-05
Non-neuronal	Fibroblast	SETBP1	18	42260138	42648475	1.11694	4.81e-106	8.88e-102	4.6227	1.89e-06	8.06e-05
Neuronal	0	SRD5A3	4	56212276	56239263	0.732172	5.65e-21	1.04e-16	4.6203	1.92e-06	8.11e-05
Neuronal	3	KCNN2	5	113696642	113832337	1.64417	2.73e-92	5.04e-88	4.6138	1.98e-06	8.3e-05
Neuronal	0	MAPK3	16	30125426	30134827	0.919496	1.27e-62	2.35e-58	4.6057	2.06e-06	8.61e-05
Neuronal	2	SND1	7	127292234	127732661	0.605	9.78e-14	1.81e-09	4.5959	2.15e-06	8.98e-05
Neuronal	4	B4GALNT4	11	369796	382116	1.60108	3.27e-20	6.05e-16	4.5793	2.33e-06	9.69e-05
Non-neuronal	NMSchwann	B4GALNT4	11	369796	382116	2.55682	0	0	4.5793	2.33e-06	9.69e-05
Neuronal	4	PDPR	16	70147529	70195203	1.90011	2.73e-19	5.03e-15	4.5765	2.36e-06	9.78e-05
Neuronal	0	GABBR1	6	29523406	29601753	0.556095	3.12e-27	5.76e-23	4.5725	2.41e-06	9.94e-05
Non-neuronal	NMSchwann	GABBR1	6	29523406	29601753	0.793439	7.75e-115	1.43e-110	4.5725	2.41e-06	9.94e-05
Non-neuronal	Mural	SPECC1	17	19912657	20222339	1.02439	1.74e-34	3.22e-30	4.5685	2.46e-06	0.000101151
Neuronal	1	DIRAS1	19	2714565	2721416	1.79	1.65e-86	3.04e-82	4.5573	2.59e-06	0.000105991
Non-neuronal	Endothelial	ADAM15	1	155023042	155035252	3.29666	0	0	4.5523	2.65e-06	0.000108357
Neuronal	8	AUTS2	7	69063905	70258054	2.62028	1.05e-25	1.94e-21	4.5494	2.69e-06	0.000109404
Non-neuronal	Fibroblast	AUTS2	7	69063905	70258054	0.852865	3.9e-64	7.2e-60	4.5494	2.69e-06	0.000109404
Non-neuronal	Endothelial	CRIM1	2	36583069	36778278	1.30333	1.19e-210	2.19e-206	4.5341	2.89e-06	0.00011661
Neuronal	3	FILIP1	6	76001575	76203454	0.978721	4.74e-49	8.75e-45	4.5234	3.04e-06	0.00012192
Neuronal	0	DYNC1I1	7	95401866	95739634	0.618295	1.66e-43	3.07e-39	4.5214	3.07e-06	0.000122848
Non-neuronal	NMSchwann	COL11A1	1	103342023	103574052	1.53315	2.38e-194	4.4e-190	4.5181	3.12e-06	0.000124265
Neuronal	0	PCDH1	5	141232938	141258811	0.603036	7.92e-42	1.46e-37	4.5115	3.22e-06	0.000127139
Non-neuronal	Endothelial	PCDH1	5	141232938	141258811	2.44633	0	0	4.5115	3.22e-06	0.000127139
Non-neuronal	SGCs	SGCD	5	155297354	156194799	1.05293	0	0	4.5064	3.3e-06	0.000129716
Neuronal	1	MSRA	8	9911778	10286401	0.604653	1.3e-21	2.41e-17	4.4951	3.48e-06	0.000136546
Non-neuronal	Endothelial	MSRA	8	9911778	10286401	1.13965	6.42e-87	1.19e-82	4.4951	3.48e-06	0.000136546
Non-neuronal	MSchwann	PACS1	11	65837834	66012218	0.600763	1.17e-61	2.15e-57	4.4883	3.59e-06	0.000140369
Neuronal	3	TENM4	11	78363876	79151992	1.023	4.46e-18	8.24e-14	4.4823	3.69e-06	0.000143256
Non-neuronal	NMSchwann	SAMD5	6	147830063	148058683	2.80944	0	0	4.48	3.73e-06	0.000144527
Neuronal	2	FDFT1	8	11653082	11696818	1.15444	2.11e-36	3.89e-32	4.4783	3.76e-06	0.000145379
Non-neuronal	SGCs	FDFT1	8	11653082	11696818	1.51665	0	0	4.4783	3.76e-06	0.000145379
Neuronal	0	S100A13	1	153591263	153606568	1.11901	2.51e-89	4.64e-85	4.4765	3.79e-06	0.000146314
Non-neuronal	Mural	ADAMTS4	1	161154098	161168846	3.12846	3.32e-114	6.14e-110	4.4691	3.93e-06	0.000150562
Neuronal	0	KLC2	11	66024765	66035331	0.768365	1.38e-43	2.55e-39	4.4685	3.94e-06	0.000150717
Non-neuronal	SGCs	NAB2	12	57482677	57489259	0.54002	9.16e-210	1.69e-205	4.4565	4.16e-06	0.000157489
Neuronal	5	STRBP	9	125871779	126030855	0.683712	4.56e-13	8.43e-09	4.4494	4.3e-06	0.000161222
Neuronal	0	MAPRE2	18	32556892	32723434	1.11427	3e-107	5.55e-103	4.4355	4.59e-06	0.000170064
Non-neuronal	NMSchwann	MAPRE2	18	32556892	32723434	1.45382	0	0	4.4355	4.59e-06	0.000170064
Neuronal	4	CSMD1	8	2792875	4852494	1.71197	2.15e-22	3.97e-18	4.429	4.73e-06	0.000174572
Non-neuronal	SGCs	SAMD8	10	76859344	76941881	0.774299	2.05e-256	3.78e-252	4.4254	4.81e-06	0.000177215
Neuronal	3	FBXL16	16	742500	755829	0.509313	6.4e-14	1.18e-09	4.4175	4.99e-06	0.000182419
Neuronal	2	DISP2	15	40650436	40663257	0.923494	3.07e-28	5.67e-24	4.4149	5.05e-06	0.000183956
Neuronal	4	GAS8	16	90086037	90111383	1.54214	2.88e-33	5.32e-29	4.4083	5.21e-06	0.000188923
Non-neuronal	NMSchwann	RABGAP1	9	125703112	125867145	1.1519	8.81e-127	1.63e-122	4.406	5.27e-06	0.000190591
Neuronal	1	UQCRH	1	46769303	46782448	1.08539	7.33e-24	1.35e-19	4.4047	5.3e-06	0.000191332
Neuronal	0	LXN	3	158363611	158390482	1.45364	1.43e-83	2.64e-79	4.3884	5.71e-06	0.000203628
Neuronal	4	CACNA1D	3	53528683	53847760	2.02595	1.79e-39	3.31e-35	4.385	5.8e-06	0.000206064
Neuronal	2	SLC1A4	2	65215611	65250999	0.903961	7.04e-34	1.3e-29	4.3843	5.82e-06	0.000206362
Non-neuronal	SGCs	SLC1A4	2	65215611	65250999	2.96357	0	0	4.3843	5.82e-06	0.000206362
Non-neuronal	Endothelial	LSR	19	35739233	35758867	5.24457	0	0	4.3804	5.92e-06	0.000209718
Neuronal	1	PSMC5	17	61904512	61909379	0.511313	4.02e-22	7.42e-18	4.3762	6.04e-06	0.000212229
Neuronal	0	HMCES	3	128997671	129025029	0.604815	7.29e-24	1.35e-19	4.3671	6.3e-06	0.0002201
Neuronal	4	LIMK2	22	31608225	31676066	2.34377	6.58e-77	1.22e-72	4.3632	6.41e-06	0.00022311
Non-neuronal	Endothelial	ERG	21	39751949	40033704	5.25355	0	0	4.3622	6.44e-06	0.00022311
Non-neuronal	Endothelial	LIMK2	22	31608225	31676066	1.08391	1.74e-102	3.21e-98	4.3632	6.41e-06	0.00022311
Neuronal	4	RBFOX1	16	6069095	7763340	1.11101	1.19e-10	2.19e-06	4.3583	6.55e-06	0.000225768
Neuronal	4	JAKMIP3	10	133918175	133998313	1.66729	6.59e-47	1.22e-42	4.3555	6.64e-06	0.000226533
Non-neuronal	Fibroblast	ARID5B	10	63661059	63856703	0.982035	3.06e-54	5.66e-50	4.3553	6.64e-06	0.000226533
Neuronal	0	TBC1D5	3	17198654	18486309	0.615011	1.99e-23	3.67e-19	4.349	6.84e-06	0.000232361
Neuronal	9	CAMTA1	1	6845384	7829766	1.46131	3.49e-07	0.00644402	4.3383	7.18e-06	0.000242685
Non-neuronal	Immune	CELF2	10	11047259	11378674	1.14928	2.48e-183	4.58e-179	4.3332	7.35e-06	0.000247913
Neuronal	0	PRCC	1	156720402	156770607	0.645216	1.23e-19	2.27e-15	4.3318	7.39e-06	0.000249053
Neuronal	1	TUSC2	3	50357458	50365682	0.731649	3.74e-20	6.92e-16	4.3231	7.69e-06	0.000257745
Neuronal	2	MTMR9	8	11141925	11185646	0.52203	1.7e-09	3.13e-05	4.3186	7.85e-06	0.000262182
Neuronal	8	FAT3	11	92085262	92629618	1.81161	1.87e-18	3.45e-14	4.2993	8.57e-06	0.000280761
Neuronal	0	STUB1	16	730224	732870	0.607248	2.74e-34	5.07e-30	4.2949	8.74e-06	0.000284529
Neuronal	1	DBNDD1	16	90071273	90086536	1.23235	5.65e-43	1.04e-38	4.2855	9.12e-06	0.000294299
Non-neuronal	Mural	IRF2BP2	1	234740015	234745271	0.942442	1.69e-27	3.13e-23	4.2677	9.87e-06	0.000315135
Neuronal	5	DPP10	2	115199876	116603328	1.32905	2.04e-36	3.77e-32	4.2557	1.04e-05	0.000330429
Neuronal	1	FIBP	11	65651212	65656010	0.631412	5.19e-16	9.58e-12	4.2546	1.05e-05	0.000330966
Neuronal	4	IDUA	4	980785	998316	2.02921	9.22e-58	1.7e-53	4.2484	1.08e-05	0.000339187
Neuronal	5	SLC25A20	3	48894369	48936426	1.3589	1.03e-25	1.91e-21	4.2286	1.18e-05	0.000364987
Neuronal	0	TMEM151A	11	66059341	66064135	0.672533	3.32e-24	6.14e-20	4.2236	1.2e-05	0.000370876
Neuronal	4	SPATA33	16	89724210	89737680	1.85674	1.51e-23	2.8e-19	4.2212	1.22e-05	0.000373701
Non-neuronal	Endothelial	ACTN1	14	69340860	69446157	1.7637	0	0	4.1941	1.37e-05	0.000416013
Non-neuronal	Immune	PLCB2	15	40570377	40600136	5.91237	0	0	4.1944	1.37e-05	0.000416013
Neuronal	2	STAT6	12	57489191	57525922	0.672885	3.2e-17	5.91e-13	4.1884	1.4e-05	0.000424034
Neuronal	4	CACNA1C	12	2079952	2802108	1.37651	1.74e-20	3.21e-16	4.1881	1.41e-05	0.000424034
Non-neuronal	Immune	STAT6	12	57489191	57525922	0.661624	4.63e-24	8.56e-20	4.1884	1.4e-05	0.000424034
Non-neuronal	Mural	CACNA1C	12	2079952	2802108	3.70529	0	0	4.1881	1.41e-05	0.000424034
Neuronal	2	OS9	12	58087738	58115340	0.673025	3.46e-31	6.39e-27	4.184	1.43e-05	0.000429564
Non-neuronal	Immune	OS9	12	58087738	58115340	0.705666	3.47e-29	6.4e-25	4.184	1.43e-05	0.000429564
Neuronal	4	ZRANB2	1	71528974	71546980	1.66679	3.7e-38	6.83e-34	4.1583	1.6e-05	0.000474328
Neuronal	0	CSDE1	1	115259534	115301297	0.558783	1.92e-22	3.55e-18	4.1537	1.64e-05	0.000481655
Neuronal	1	SEMA7A	15	74701630	74726808	2.14982	7.5e-186	1.39e-181	4.1433	1.71e-05	0.000500276
Neuronal	4	TRIB2	2	12857015	12882860	1.27593	1.21e-08	0.000223729	4.1342	1.78e-05	0.000518165
Non-neuronal	Fibroblast	TRIB2	2	12857015	12882860	1.00149	6.53e-121	1.21e-116	4.1342	1.78e-05	0.000518165
Neuronal	0	NTRK1	1	156785432	156851642	1.33703	1.72e-152	3.18e-148	4.1232	1.87e-05	0.000536398
Non-neuronal	SGCs	ERLIN2	8	37594117	37616619	1.37295	0	0	4.1182	1.91e-05	0.000546583
Neuronal	1	RPP25	15	75246757	75249805	0.831283	1.4e-18	2.58e-14	4.1155	1.93e-05	0.000551371
Neuronal	6	LIMD2	17	61773262	61778532	2.42709	1.02e-21	1.88e-17	4.1126	1.96e-05	0.000555915
Neuronal	3	AK5	1	77747736	78025651	2.04683	5.98e-86	1.1e-81	4.1071	2e-05	0.000565933
Non-neuronal	SGCs	IFT57	3	107879659	107941417	0.79039	1.68e-255	3.1e-251	4.1037	2.03e-05	0.000570909
Neuronal	1	RGS7BP	5	63802084	63908139	0.788697	1.73e-31	3.19e-27	4.0997	2.07e-05	0.000578551
Neuronal	4	ULK3	15	75128457	75135687	1.65587	5.58e-23	1.03e-18	4.0897	2.16e-05	0.000601294
Neuronal	4	LTBP3	11	65306276	65326401	1.41179	6.03e-24	1.11e-19	4.0852	2.2e-05	0.000609349
Non-neuronal	Fibroblast	LTBP3	11	65306276	65326401	1.13645	0	0	4.0852	2.2e-05	0.000609349
Neuronal	4	AAK1	2	69688532	69901481	0.952231	4.77e-15	8.81e-11	4.0794	2.26e-05	0.000623114
Non-neuronal	SGCs	FAM168A	11	73111532	73309234	0.515241	2.06e-227	3.81e-223	4.0791	2.26e-05	0.000623114
Neuronal	0	MCTP1	5	94039446	94620279	1.21267	2.61e-77	4.83e-73	4.076	2.29e-05	0.000627906
Non-neuronal	Endothelial	MCTP1	5	94039446	94620279	3.12982	0	0	4.076	2.29e-05	0.000627906
Neuronal	3	PRDM8	4	81105033	81125483	1.92328	1.16e-93	2.14e-89	4.0575	2.48e-05	0.000669578
Neuronal	4	SRCAP	16	30709530	30755602	1.19812	1.82e-08	0.000336763	4.0567	2.49e-05	0.000670806
Neuronal	4	PRSS12	4	119201193	119274158	1.87138	2.13e-20	3.94e-16	4.0544	2.51e-05	0.000674791
Neuronal	2	CFDP1	16	75327596	75467383	0.868264	2.14e-16	3.96e-12	4.0507	2.55e-05	0.000680295
Neuronal	2	SLC44A2	19	10713133	10755235	0.626235	3.39e-38	6.27e-34	4.0517	2.54e-05	0.000680295
Non-neuronal	Endothelial	NOVA2	19	46436992	46476804	5.85447	0	0	4.0515	2.55e-05	0.000680295
Non-neuronal	NMSchwann	SLC44A2	19	10713133	10755235	0.642553	1.11e-90	2.06e-86	4.0517	2.54e-05	0.000680295
Neuronal	0	STMN3	20	62271061	62284780	0.688673	1.6e-59	2.96e-55	4.0481	2.58e-05	0.000681932
Non-neuronal	NMSchwann	TMOD2	15	52043758	52108565	1.57928	0	0	4.047	2.59e-05	0.000684119
Neuronal	3	CHMP1A	16	89710839	89724253	0.572386	3.35e-08	0.000618888	4.0466	2.6e-05	0.00068443
Non-neuronal	Endothelial	PIK3C2A	11	17099277	17229530	1.33016	1.07e-168	1.98e-164	4.0462	2.6e-05	0.000684556
Non-neuronal	SGCs	RMDN3	15	41028082	41048049	0.649473	2.36e-253	4.35e-249	4.0451	2.62e-05	0.000686862
Neuronal	5	PPP2R5D	6	42952237	42980080	0.639253	1.61e-09	2.97e-05	4.0443	2.62e-05	0.000688295
Neuronal	9	KLHL32	6	97372605	97588630	1.82739	1.42e-07	0.00262813	4.0376	2.7e-05	0.000703432
Neuronal	2	UBAP2L	1	154192655	154243986	0.532396	6.89e-15	1.27e-10	4.0342	2.74e-05	0.000710021
Neuronal	5	SLIT2	4	20254883	20622184	0.986014	3.06e-55	5.66e-51	4.0343	2.74e-05	0.000710021
Non-neuronal	SGCs	SLIT2	4	20254883	20622184	0.761426	0	0	4.0343	2.74e-05	0.000710021
Neuronal	0	DCLK1	13	36345478	36705443	0.873481	4.49e-46	8.3e-42	4.0299	2.79e-05	0.000721131
Neuronal	3	ADAP1	7	937540	995043	0.556565	3.2e-12	5.91e-08	4.0269	2.83e-05	0.000727381
Non-neuronal	MSchwann	ADAP1	7	937540	995043	2.50363	0	0	4.0269	2.83e-05	0.000727381
Non-neuronal	SGCs	LTBP2	14	74964873	75079306	1.94025	0	0	4.0232	2.87e-05	0.000735123
Neuronal	0	COPG1	3	128968449	128996614	0.635335	3.66e-33	6.76e-29	4.0199	2.91e-05	0.000740616
Neuronal	4	CTDP1	18	77439801	77514510	1.42961	1.64e-13	3.04e-09	4.0168	2.95e-05	0.000746705
Neuronal	8	COL7A1	3	48601506	48632700	3.43945	7.1e-54	1.31e-49	4.0167	2.95e-05	0.000746705
Neuronal	4	NFASC	1	204797779	204991950	0.825694	5.82e-14	1.08e-09	4.0146	2.98e-05	0.00075148
Non-neuronal	MSchwann	NFASC	1	204797779	204991950	4.69945	0	0	4.0146	2.98e-05	0.00075148
Non-neuronal	Fibroblast	SERPING1	11	57364860	57382326	1.30415	1.98e-211	3.66e-207	4.007	3.08e-05	0.000773231
Neuronal	1	AKT3	1	243651535	244014381	0.610153	1.38e-17	2.55e-13	4.0065	3.08e-05	0.000773738
Neuronal	2	SOCS4	14	55493948	55516206	0.558297	3.87e-14	7.16e-10	4.0002	3.16e-05	0.000793481
Non-neuronal	SGCs	NUPR1	16	28548606	28550495	0.589979	3.02e-249	5.57e-245	3.9956	3.23e-05	0.000807273
Non-neuronal	Fibroblast	MKLN1	7	130794855	131181395	0.575416	2.03e-21	3.75e-17	3.9892	3.31e-05	0.000821808
Neuronal	5	RRP12	10	99116115	99161127	0.622544	5.4e-14	9.97e-10	3.9872	3.34e-05	0.000827843
Neuronal	1	PAFAH1B2	11	117014983	117047610	0.645501	2.23e-26	4.12e-22	3.9811	3.43e-05	0.000845103
Neuronal	2	DCAF7	17	61627822	61671639	0.519243	4.31e-12	7.97e-08	3.9796	3.45e-05	0.000848053
Neuronal	4	LMF1	16	903634	1031318	1.13866	6.14e-10	1.13e-05	3.9783	3.47e-05	0.000851841
Neuronal	4	ANK3	10	61786056	62493248	0.927884	1.44e-09	2.67e-05	3.9666	3.65e-05	0.000891388
Non-neuronal	NMSchwann	ANK3	10	61786056	62493248	1.56921	5.25e-170	9.69e-166	3.9666	3.65e-05	0.000891388
Non-neuronal	Endothelial	SLCO4A1	20	61273797	61317137	5.99253	0	0	3.9584	3.77e-05	0.000913152
Neuronal	5	PLCD4	2	219472488	219501907	0.725668	1.63e-12	3e-08	3.9566	3.8e-05	0.000918954
Neuronal	1	TMX2	11	57480072	57508445	0.60766	2.44e-21	4.52e-17	3.9548	3.83e-05	0.000922643
Non-neuronal	MSchwann	TANC2	17	61086917	61505060	0.98401	8.74e-128	1.61e-123	3.9542	3.84e-05	0.000922885
Non-neuronal	SGCs	ATP10B	5	159990127	160279221	1.98538	0	0	3.9504	3.9e-05	0.000933957
Neuronal	0	HSPA5	9	127997132	128003609	0.768192	6.04e-20	1.12e-15	3.9491	3.92e-05	0.000935552
Neuronal	0	RAB3C	5	57878048	58155213	0.627317	1.16e-32	2.14e-28	3.9448	3.99e-05	0.000948944
Non-neuronal	Endothelial	HYAL2	3	50355221	50360337	3.89447	0	0	3.9387	4.1e-05	0.000966401
Non-neuronal	SGCs	GPM6A	4	176554085	176923815	3.11598	0	0	3.9317	4.22e-05	0.00099016
Non-neuronal	SGCs	NFIA	1	61330931	61928465	0.676707	7.63e-278	1.41e-273	3.9299	4.25e-05	0.000996047
Neuronal	1	ANKRD29	18	21178890	21242849	1.31066	4.51e-62	8.33e-58	3.9224	4.38e-05	0.00101935
Neuronal	2	SNCA	4	90645250	90759466	2.2023	2.38e-144	4.4e-140	3.9228	4.38e-05	0.00101935
Non-neuronal	NMSchwann	SNCA	4	90645250	90759466	1.13347	2.37e-244	4.37e-240	3.9228	4.38e-05	0.00101935
Neuronal	4	COQ4	9	131084815	131096351	0.982104	1.76e-09	3.25e-05	3.9148	4.52e-05	0.00104446
Neuronal	4	STK38	6	36461669	36515247	1.8918	7.55e-37	1.39e-32	3.9139	4.54e-05	0.00104575
Non-neuronal	Fibroblast	STK38	6	36461669	36515247	1.58254	0	0	3.9139	4.54e-05	0.00104575
Non-neuronal	MSchwann	HCN1	5	45259349	45696253	2.78284	0	0	3.9121	4.57e-05	0.00105091
Neuronal	9	ADARB1	21	46493768	46646478	2.36126	1.5e-19	2.78e-15	3.9019	4.77e-05	0.00108863
Neuronal	0	AMIGO1	1	110046797	110052360	0.790651	1.58e-34	2.92e-30	3.8958	4.89e-05	0.00111259
Neuronal	4	INPP5B	1	38326369	38412729	1.81982	1.63e-43	3.01e-39	3.8914	4.98e-05	0.00113138
Non-neuronal	Fibroblast	RBMS3	3	29322473	30051886	0.847691	9.77e-109	1.81e-104	3.8865	5.08e-05	0.00114521
Non-neuronal	Endothelial	ST6GALNAC3	1	76540404	77100286	2.70516	0	0	3.8684	5.48e-05	0.00122021
Non-neuronal	MSchwann	CDH7	18	63417488	63548638	4.18343	0	0	3.8683	5.48e-05	0.00122021
Non-neuronal	SGCs	MGST1	12	16500076	16762193	2.1563	0	0	3.8687	5.47e-05	0.00122021
Neuronal	2	SORT1	1	109852192	109940573	0.63724	1.2e-10	2.21e-06	3.8646	5.56e-05	0.00123373
Neuronal	5	MAP2	2	210288782	210598842	1.2828	1.8e-33	3.32e-29	3.8649	5.56e-05	0.00123373
Non-neuronal	SGCs	MAP2	2	210288782	210598842	1.11272	0	0	3.8649	5.56e-05	0.00123373
Non-neuronal	SGCs	SORT1	1	109852192	109940573	1.19118	0	0	3.8646	5.56e-05	0.00123373
Non-neuronal	SGCs	GATAD2A	19	19496635	19619740	0.636553	1.27e-270	2.34e-266	3.8627	5.61e-05	0.00124105
Neuronal	8	KCNIP2	10	103585731	103603677	1.81249	7.74e-20	1.43e-15	3.8601	5.67e-05	0.00125317
Neuronal	0	MEA1	6	42979832	42981706	0.749599	3.17e-27	5.86e-23	3.8585	5.7e-05	0.00125846
Neuronal	5	PTH1R	3	46919236	46945287	1.947	2.37e-58	4.37e-54	3.8526	5.84e-05	0.0012807
Neuronal	4	KRIT1	7	91828283	91875480	1.75554	9.83e-19	1.82e-14	3.8474	5.97e-05	0.00130002
Non-neuronal	SGCs	NKAIN3	8	63161150	63912211	2.05928	0	0	3.846	6e-05	0.00130373
Neuronal	0	CXXC5	5	139026884	139063467	0.892045	4.43e-56	8.19e-52	3.8436	6.06e-05	0.00131374
Non-neuronal	MSchwann	CXXC5	5	139026884	139063467	1.28812	8.7e-159	1.61e-154	3.8436	6.06e-05	0.00131374
Neuronal	5	ZNF385D	3	21459915	22414812	1.37136	6.09e-26	1.12e-21	3.8425	6.09e-05	0.00131635
Non-neuronal	Fibroblast	ARHGEF25	12	58003963	58013162	2.11024	0	0	3.8398	6.16e-05	0.00132665
Neuronal	2	SGCB	4	52886872	52904648	0.724194	5.9e-12	1.09e-07	3.8379	6.2e-05	0.00133526
Non-neuronal	SGCs	SGCB	4	52886872	52904648	0.898352	0	0	3.8379	6.2e-05	0.00133526
Neuronal	2	PTPRT	20	40701392	41818610	3.24522	2.42e-254	4.47e-250	3.8367	6.24e-05	0.00133634
Neuronal	4	CCDC61	19	46498339	46524576	2.23515	1.05e-69	1.93e-65	3.8356	6.26e-05	0.00133776
Neuronal	4	RERE	1	8412457	8877702	1.03246	1.85e-08	0.000342516	3.8333	6.32e-05	0.00134892
Neuronal	1	COPS5	8	67955314	67996018	0.731535	3.44e-28	6.35e-24	3.8185	6.71e-05	0.00141975
Neuronal	4	ERC2	3	55542336	56502391	0.962416	1.05e-12	1.94e-08	3.8158	6.79e-05	0.00142482
Non-neuronal	Mural	DTX3	12	57998405	58003587	0.672431	2.03e-14	3.76e-10	3.8149	6.81e-05	0.00142827
Non-neuronal	Endothelial	CDH23	10	73156691	73575702	1.79398	7.33e-98	1.35e-93	3.8109	6.92e-05	0.00144355
Neuronal	2	MAPK1IP1L	14	55518349	55536910	0.749726	1.4e-12	2.59e-08	3.8087	6.98e-05	0.0014543
Neuronal	4	SEMA6D	15	47476298	48066420	1.25931	2.34e-12	4.33e-08	3.8051	7.09e-05	0.00147003
Neuronal	1	PDHB	3	58413357	58419584	0.555432	4.9e-16	9.04e-12	3.8013	7.2e-05	0.00148766
Non-neuronal	Endothelial	MAST4	5	65892176	66465423	1.89487	2.89e-228	5.34e-224	3.796	7.35e-05	0.00150741
Neuronal	4	CACNA2D2	3	50400233	50541675	1.42564	5.58e-16	1.03e-11	3.794	7.41e-05	0.00151803
Non-neuronal	Endothelial	FLNB	3	57994127	58157982	0.537717	4.54e-47	8.39e-43	3.7923	7.46e-05	0.001525
Neuronal	4	BAK1	6	33540329	33548019	1.67557	4.09e-28	7.55e-24	3.7853	7.67e-05	0.00155711
Non-neuronal	MSchwann	PACSIN3	11	47199076	47207994	0.878134	1.52e-93	2.82e-89	3.7803	7.83e-05	0.00158022
Non-neuronal	NMSchwann	SLC23A2	20	4833002	4990939	0.510339	2.48e-15	4.58e-11	3.7801	7.84e-05	0.00158022
Neuronal	3	RBM3	X	48432837	48437454	0.533551	2.63e-10	4.85e-06	3.7775	7.92e-05	0.00158906
Non-neuronal	Mural	RBM3	X	48432837	48437454	0.514126	3.45e-10	6.37e-06	3.7775	7.92e-05	0.00158906
Non-neuronal	NMSchwann	SORCS1	10	108333421	108924292	2.03624	0	0	3.7767	7.95e-05	0.00159213
Neuronal	0	SRSF9	12	120899471	120907596	0.792274	6.21e-22	1.15e-17	3.772	8.1e-05	0.00161291
Non-neuronal	Endothelial	SHANK3	22	51112843	51171726	4.44739	0	0	3.768	8.23e-05	0.00163037
Neuronal	1	TTC1	5	159436120	159492550	0.982724	1.02e-50	1.88e-46	3.767	8.26e-05	0.00163362
Non-neuronal	Immune	TRIM38	6	25963030	25987384	1.09145	6.52e-58	1.21e-53	3.7659	8.3e-05	0.00163925
Non-neuronal	Endothelial	EMCN	4	101316498	101801283	6.44183	0	0	3.7565	8.61e-05	0.00169116
Neuronal	0	HSD17B12	11	43577986	43878167	0.619392	4.77e-26	8.81e-22	3.7559	8.63e-05	0.00169182
Non-neuronal	SGCs	HSD17B12	11	43577986	43878167	1.50579	0	0	3.7559	8.63e-05	0.00169182
Neuronal	1	AZIN1	8	103838585	103906092	0.606195	1.51e-15	2.8e-11	3.7467	8.96e-05	0.00173788
Neuronal	1	MEGF9	9	123363091	123476748	0.814197	1.13e-23	2.08e-19	3.7424	9.11e-05	0.00176225
Non-neuronal	NMSchwann	MEGF9	9	123363091	123476748	0.832862	4.34e-71	8.02e-67	3.7424	9.11e-05	0.00176225
Neuronal	1	SYNDIG1L	14	74872596	74892805	1.62255	2.78e-48	5.13e-44	3.7391	9.23e-05	0.00178245
Neuronal	4	CSPP1	8	67974661	68108498	1.68977	8.35e-26	1.54e-21	3.7366	9.33e-05	0.00179278
Neuronal	1	CPLX1	4	778745	819986	1.60289	5e-156	9.23e-152	3.7252	9.76e-05	0.00186143
Neuronal	6	CADPS2	7	121958481	122526813	1.80472	2.85e-69	5.26e-65	3.7223	9.87e-05	0.00187878
Neuronal	5	NXPH1	7	8473585	8792593	4.34098	3.47e-185	6.41e-181	3.7054	0.00010552	0.00197077
Neuronal	3	GNAQ	9	80331003	80646374	0.833795	1.1e-59	2.04e-55	3.6993	0.00010809	0.00200855
Non-neuronal	Endothelial	GNAQ	9	80331003	80646374	0.810044	4.43e-142	8.19e-138	3.6993	0.00010809	0.00200855
Neuronal	1	EFNA5	5	106712590	107006596	1.17289	7.78e-37	1.44e-32	3.6935	0.00011061	0.00204172
Non-neuronal	SGCs	TCF7L2	10	114710009	114927437	0.599323	2.78e-205	5.14e-201	3.6931	0.00011076	0.00204255
Neuronal	3	BTN3A3	6	26440700	26453643	1.12837	1.7e-21	3.13e-17	3.6908	0.00011177	0.00205338
Neuronal	0	CAMK2G	10	75572259	75634343	0.699802	1.1e-39	2.04e-35	3.6873	0.00011331	0.00207578
Non-neuronal	Mural	CAMK2G	10	75572259	75634343	1.86074	3.49e-68	6.45e-64	3.6873	0.00011331	0.00207578
Neuronal	2	CTNNA1	5	137946656	138270723	1.58371	2.34e-90	4.33e-86	3.6813	0.00011603	0.00211564
Non-neuronal	SGCs	CTNNA1	5	137946656	138270723	1.14652	0	0	3.6813	0.00011603	0.00211564
Neuronal	0	CDIPT	16	29869678	29875057	0.526233	1.76e-30	3.25e-26	3.6788	0.00011716	0.00213208
Neuronal	3	OLFM1	9	137967268	138013025	1.7567	5.06e-227	9.34e-223	3.6785	0.00011731	0.00213208
Non-neuronal	Immune	TMEM106A	17	41363854	41372061	2.16819	0	0	3.6784	0.00011737	0.00213208
Non-neuronal	NMSchwann	OLFM1	9	137967268	138013025	0.835138	6.13e-102	1.13e-97	3.6785	0.00011731	0.00213208
Neuronal	4	SYNGAP1	6	33387847	33421466	1.64103	1.42e-26	2.63e-22	3.6721	0.00012028	0.00216707
Neuronal	4	GGT7	20	33432523	33460663	1.12963	2.3e-16	4.24e-12	3.6674	0.0001225	0.00219652
Neuronal	4	SH3D21	1	36771988	36790484	1.49527	3.22e-27	5.95e-23	3.6676	0.00012242	0.00219652
Neuronal	1	TMEM11	17	21100593	21117937	0.501166	2.57e-15	4.75e-11	3.6654	0.00012348	0.00220739
Non-neuronal	Immune	SCAMP2	15	75136071	75165706	1.44072	5.02e-83	9.28e-79	3.6647	0.00012382	0.00221
Non-neuronal	Mural	MUSTN1	3	52867130	52869235	3.83267	0	0	3.6641	0.00012413	0.0022135
Neuronal	0	CFL1	11	65590493	65629497	0.739838	1.18e-49	2.17e-45	3.6553	0.00012846	0.00228025
Neuronal	1	ZFHX3	16	72816784	73093597	0.811025	5.82e-33	1.08e-28	3.6536	0.00012931	0.00228907
Non-neuronal	Mural	ZFHX3	16	72816784	73093597	1.82194	2.92e-83	5.4e-79	3.6536	0.00012931	0.00228907
Neuronal	0	ARL14EP	11	30344598	30359774	0.518965	3.14e-24	5.81e-20	3.6503	0.00013096	0.00231406
Neuronal	8	ANO4	12	101111304	101522419	2.23882	1.89e-23	3.49e-19	3.6489	0.0001317	0.00232503
Non-neuronal	Endothelial	PRKD2	19	47177532	47220384	2.01341	2.07e-299	3.83e-295	3.6474	0.00013245	0.00233403
Neuronal	4	PWWP2A	5	159488808	159546430	2.21519	1.26e-38	2.33e-34	3.6463	0.000133	0.0023416
Non-neuronal	Immune	GAK	4	843064	926161	0.5859	2.24e-14	4.15e-10	3.6455	0.00013344	0.00234722
Neuronal	3	ARPP19	15	52839242	52862080	0.86729	9.11e-19	1.68e-14	3.6412	0.00013567	0.00237998
Neuronal	1	TMEM132E	17	32907768	32966337	0.577124	9.78e-34	1.81e-29	3.6351	0.00013893	0.00243216
Non-neuronal	SGCs	KHDRBS3	8	136469700	136668965	1.37421	0	0	3.6324	0.00014041	0.00245144
Neuronal	5	TMEM132B	12	125671382	126146917	1.38036	4.38e-19	8.1e-15	3.6311	0.00014113	0.00246022
Non-neuronal	NMSchwann	TMEM132B	12	125671382	126146917	2.12133	0	0	3.6311	0.00014113	0.00246022
Non-neuronal	SGCs	PTGFRN	1	117452679	117532980	1.65388	0	0	3.6302	0.00014157	0.00246127
Non-neuronal	SGCs	RCN1	11	31833939	32127301	0.674552	5.53e-240	1.02e-235	3.6303	0.00014154	0.00246127
Neuronal	4	DENND3	8	142127377	142205907	2.27771	1.27e-63	2.35e-59	3.6274	0.00014316	0.00248446
Non-neuronal	Endothelial	DENND3	8	142127377	142205907	1.02186	5.03e-186	9.29e-182	3.6274	0.00014316	0.00248446
Non-neuronal	Fibroblast	PARD3B	2	205410516	206484886	0.979846	1.01e-113	1.87e-109	3.6249	0.00014454	0.00249283
Neuronal	0	CMIP	16	81478775	81745367	0.605954	2.4e-40	4.43e-36	3.6204	0.00014708	0.00252527
Non-neuronal	Endothelial	CMIP	16	81478775	81745367	1.87276	8.5e-290	1.57e-285	3.6204	0.00014708	0.00252527
Neuronal	5	SHISA4	1	201857808	201861434	1.76152	3.61e-34	6.66e-30	3.6163	0.00014943	0.00255002
Non-neuronal	NMSchwann	SHISA4	1	201857808	201861434	1.45105	2.67e-163	4.93e-159	3.6163	0.00014943	0.00255002
Neuronal	3	ST3GAL4	11	126225535	126310239	1.43791	4.39e-37	8.12e-33	3.6155	0.00014986	0.00255287
Non-neuronal	NMSchwann	ST3GAL4	11	126225535	126310239	0.783807	3.12e-44	5.77e-40	3.6155	0.00014986	0.00255287
Neuronal	3	APBA1	9	72042446	72287222	1.46397	2.12e-65	3.92e-61	3.6105	0.00015279	0.00259143
Neuronal	1	EMB	5	49692026	49739082	0.658108	1.79e-30	3.3e-26	3.6024	0.00015764	0.00266207
Neuronal	3	CTNND1	11	57520715	57587018	0.730698	9.37e-22	1.73e-17	3.593	0.00016346	0.00274604
Non-neuronal	MSchwann	MLIP	6	53794780	54131078	6.17406	0	0	3.5915	0.00016438	0.00275436
Neuronal	4	PIAS2	18	44388353	44500123	1.00004	1.75e-10	3.24e-06	3.5904	0.0001651	0.00275929
Neuronal	5	YPEL2	17	57409050	57479090	1.00377	4.92e-16	9.09e-12	3.5897	0.00016552	0.00276393
Neuronal	5	WNT7B	22	46316242	46373009	2.12347	4.37e-48	8.07e-44	3.589	0.00016598	0.00276923
Neuronal	0	RPH3A	12	113008184	113336686	0.997839	1.97e-83	3.64e-79	3.5872	0.00016709	0.00278297
Neuronal	3	MAN1A2	1	117910071	118071494	0.943011	2.26e-17	4.18e-13	3.5855	0.00016821	0.00279444
Neuronal	0	CCDC92	12	124403207	124457378	0.555436	2.81e-32	5.19e-28	3.5824	0.00017023	0.00281597
Neuronal	4	OSBPL7	17	45884738	45899200	1.55085	2.29e-21	4.24e-17	3.5803	0.00017158	0.00283519
Neuronal	0	AKR1A1	1	46016215	46035721	0.559386	2.31e-24	4.27e-20	3.5749	0.00017516	0.00287792
Non-neuronal	Endothelial	PICALM	11	85668727	85780924	0.661507	1.37e-53	2.53e-49	3.5729	0.00017651	0.00289521
Non-neuronal	Endothelial	EPB41L4A	5	111478138	111755013	1.31085	3.48e-142	6.42e-138	3.5725	0.00017681	0.00289769
Neuronal	2	GNB2	7	100271154	100276797	0.693101	2.71e-18	5.01e-14	3.5673	0.00018032	0.00293787
Neuronal	1	VSNL1	2	17720393	17838285	1.63997	1.05e-213	1.93e-209	3.5637	0.00018281	0.00296617
Neuronal	2	CYP51A1	7	91741465	91772266	1.21513	1e-34	1.85e-30	3.5637	0.00018282	0.00296617
Non-neuronal	SGCs	CYP51A1	7	91741465	91772266	2.74206	0	0	3.5637	0.00018282	0.00296617
Neuronal	0	USP5	12	6961292	6975796	0.905142	3.32e-62	6.14e-58	3.5572	0.00018745	0.00302336
Non-neuronal	SGCs	S100A1	1	153600402	153604513	2.87726	0	0	3.5567	0.00018778	0.00302336
Non-neuronal	Immune	CD14	5	140011313	140013286	4.15753	0	0	3.5513	0.00019164	0.00306577
Neuronal	0	CAMK1D	10	12391481	12877545	0.970768	1.33e-60	2.46e-56	3.5441	0.00019696	0.00313282
Neuronal	2	STRIP1	1	110574199	110617263	0.63431	8.06e-14	1.49e-09	3.5424	0.00019827	0.00314851
Non-neuronal	Immune	DENND4B	1	153901977	153919172	1.73049	1.5e-189	2.77e-185	3.5392	0.00020066	0.0031735
Non-neuronal	Mural	RASGRP2	11	64494383	64512928	2.59249	1.12e-216	2.07e-212	3.5365	0.00020272	0.00319827
Neuronal	0	NFIC	19	3359561	3469215	0.836	6.06e-50	1.12e-45	3.5342	0.00020447	0.00321425
Neuronal	1	STX1B	16	31000577	31021949	1.03855	7.06e-50	1.3e-45	3.5342	0.0002045	0.00321425
Neuronal	1	HABP4	9	99212483	99253618	0.881949	2.59e-35	4.79e-31	3.5289	0.00020868	0.00326054
Non-neuronal	Mural	HABP4	9	99212483	99253618	0.774314	7.23e-17	1.34e-12	3.5289	0.00020868	0.00326054
Non-neuronal	NMSchwann	DST	6	56322785	56819426	1.48069	0	0	3.5145	0.00022028	0.00341979
Neuronal	4	TCERG1	5	145826874	145891524	1.49331	1.29e-14	2.38e-10	3.5127	0.00022178	0.00343759
Neuronal	4	NLK	17	26368763	26523407	1.45165	4.71e-14	8.7e-10	3.5123	0.0002221	0.00343981
Non-neuronal	MSchwann	NLK	17	26368763	26523407	1.10708	4.46e-148	8.25e-144	3.5123	0.0002221	0.00343981
Neuronal	2	ARF1	1	228270361	228286912	1.00139	9.09e-47	1.68e-42	3.51	0.00022406	0.00346189
Neuronal	1	SLC38A1	12	46576846	46663800	0.613248	2.64e-15	4.87e-11	3.5044	0.00022885	0.00352469
Neuronal	2	THRA	17	38214543	38250120	1.45502	1.6e-53	2.95e-49	3.488	0.0002433	0.00369744
Non-neuronal	SGCs	DPF3	14	73086004	73360809	1.7135	0	0	3.4762	0.00025425	0.0038458
Neuronal	1	DNAJA3	16	4475806	4506776	0.571785	6.05e-22	1.12e-17	3.4747	0.00025573	0.00385963
Neuronal	0	KLC1	14	104028233	104167888	0.748202	5.9e-83	1.09e-78	3.4714	0.00025886	0.00390036
Neuronal	3	DPF2	11	65101225	65120720	0.931586	2.09e-25	3.87e-21	3.4637	0.00026637	0.00399763
Neuronal	0	TOLLIP	11	1295601	1330884	0.876675	1.03e-42	1.91e-38	3.4593	0.0002708	0.00404576
Non-neuronal	MSchwann	LCORL	4	17842822	18023499	1.73226	1.14e-244	2.11e-240	3.4527	0.00027748	0.00413178
Neuronal	3	GPR27	3	71803201	71805647	0.78057	1.15e-13	2.12e-09	3.4472	0.00028325	0.00420591
Non-neuronal	NMSchwann	PPP2R2B	5	145967936	146464347	2.22306	0	0	3.4385	0.00029249	0.00430691
Neuronal	1	NDUFS2	1	161166894	161184185	0.73233	4.8e-36	8.87e-32	3.4367	0.00029444	0.00432907
Non-neuronal	SGCs	RPN2	20	35806813	35870022	1.36618	0	0	3.4345	0.00029684	0.00435119
Neuronal	3	GNAO1	16	56225302	56391356	1.20912	9.7e-102	1.79e-97	3.4331	0.0002984	0.00436747
Neuronal	6	CCSER2	10	86088342	86278273	0.835404	7.48e-16	1.38e-11	3.4264	0.00030578	0.00445202
Neuronal	0	GPD2	2	157291802	157470247	1.06993	7.1e-48	1.31e-43	3.4233	0.00030935	0.00447862
Non-neuronal	MSchwann	ANXA4	2	69871557	70053596	1.06279	6.66e-125	1.23e-120	3.4214	0.00031153	0.00450201
Neuronal	4	SNPH	20	1246960	1289972	0.948648	3.19e-11	5.9e-07	3.4171	0.00031646	0.00456172
Neuronal	4	SFI1	22	31884674	32014572	1.53677	1.47e-20	2.72e-16	3.4146	0.0003194	0.00459865
Non-neuronal	Immune	SGK1	6	134490384	134639250	2.60359	1.93e-188	3.57e-184	3.4114	0.0003232	0.00462569
Neuronal	4	NSMF	9	140342022	140353786	1.28762	3.44e-23	6.35e-19	3.4053	0.00033042	0.00470472
Non-neuronal	Fibroblast	NSMF	9	140342022	140353786	1.58334	2.12e-252	3.92e-248	3.4053	0.00033042	0.00470472
Neuronal	3	ANO3	11	26210829	26684835	0.719342	1.48e-18	2.74e-14	3.4041	0.00033188	0.00471891
Non-neuronal	SGCs	CYP7B1	8	65500320	65711318	1.00618	1.85e-291	3.41e-287	3.4009	0.00033579	0.00475364
Neuronal	5	KCNH7	2	163227917	163695240	0.829639	1.14e-14	2.1e-10	3.3984	0.00033885	0.00479347
Non-neuronal	SGCs	CYP27A1	2	219646472	219680016	0.660734	2.74e-254	5.07e-250	3.395	0.0003432	0.00484795
Non-neuronal	SGCs	ACSS2	20	33459949	33515769	0.756658	3.59e-240	6.63e-236	3.3945	0.00034375	0.00485219
Neuronal	2	PCDH10	4	134070470	134129356	1.89266	7.62e-57	1.41e-52	3.3892	0.00035046	0.00492044
Non-neuronal	NMSchwann	PCDH10	4	134070470	134129356	2.12072	0	0	3.3892	0.00035046	0.00492044
Non-neuronal	SGCs	LAMP5	20	9495005	9511171	2.40016	0	0	3.3893	0.00035033	0.00492044
Neuronal	0	VBP1	X	154425284	154468098	0.505618	5.17e-21	9.55e-17	3.3874	0.00035274	0.00493963
Non-neuronal	SGCs	MMAB	12	109991542	110011679	0.846353	0	0	3.3871	0.00035318	0.00494049
Neuronal	5	RELT	11	73087309	73108519	2.51044	7.23e-62	1.33e-57	3.3837	0.00035761	0.00497598
Neuronal	0	LSM4	19	18417040	18434084	0.557007	1.87e-24	3.46e-20	3.3808	0.00036139	0.00500665
Non-neuronal	Immune	DNM2	19	10828755	10944164	0.968886	2.75e-69	5.09e-65	3.3813	0.00036073	0.00500665
Non-neuronal	NMSchwann	MSI2	17	55333212	55762046	1.6249	6.73e-298	1.24e-293	3.3779	0.00036521	0.00504519
Neuronal	3	C2CD2L	11	118972908	118989252	0.611978	3.19e-15	5.89e-11	3.3753	0.00036861	0.00508493
Neuronal	1	ISCU	12	108956358	108963160	0.713794	1.1e-31	2.04e-27	3.3744	0.00036991	0.00509564
Neuronal	0	SNX3	6	108532426	108582464	0.891962	1.94e-37	3.59e-33	3.374	0.00037039	0.00509736
Neuronal	2	HIP1	7	75162621	75368280	0.649629	2.37e-09	4.38e-05	3.3739	0.00037056	0.00509736
Neuronal	8	CACNA1H	16	1203241	1271771	3.92752	9.96e-108	1.84e-103	3.3709	0.00037455	0.00513771
Non-neuronal	Mural	CACNA1H	16	1203241	1271771	6.7936	0	0	3.3709	0.00037455	0.00513771
Neuronal	4	ADD3	10	111756126	111895323	1.30655	1.61e-20	2.97e-16	3.3654	0.0003822	0.00522054
Non-neuronal	SGCs	ADD3	10	111756126	111895323	0.766987	1.71e-279	3.16e-275	3.3654	0.0003822	0.00522054
Neuronal	1	KCNAB1	3	155755490	156256545	2.25219	3.21e-100	5.93e-96	3.361	0.00038824	0.00528817
Neuronal	9	SLC4A10	2	162280843	162841792	3.55721	1.42e-77	2.62e-73	3.3612	0.00038802	0.00528817
Non-neuronal	Mural	KCNAB1	3	155755490	156256545	4.63502	0	0	3.361	0.00038824	0.00528817
Non-neuronal	Immune	DNAJB11	3	186285192	186315061	1.1488	7.19e-18	1.33e-13	3.358	0.00039258	0.0053398
Non-neuronal	MSchwann	HPS5	11	18300223	18343745	0.929156	1.34e-118	2.47e-114	3.3581	0.00039237	0.0053398
Neuronal	0	MAP2K1	15	66679155	66784650	0.886711	8.79e-49	1.62e-44	3.3567	0.00039445	0.00535774
Neuronal	1	GFRA1	10	117816444	118032979	0.860908	3.09e-53	5.7e-49	3.3525	0.00040044	0.00542772
Neuronal	4	TRIM33	1	114935399	115053781	1.50349	1.36e-19	2.51e-15	3.3511	0.00040247	0.00544385
Neuronal	4	PISD	22	32014477	32058418	0.978528	2.9e-07	0.0053591	3.3466	0.00040904	0.00551736
Neuronal	0	DOK6	18	67068291	67516323	0.551801	3.82e-30	7.05e-26	3.3455	0.00041061	0.00552703
Neuronal	1	CORO2B	15	68871308	69020145	0.855491	4.39e-34	8.11e-30	3.3459	0.00041013	0.00552703
Non-neuronal	SGCs	CORO2B	15	68871308	69020145	1.943	0	0	3.3459	0.00041013	0.00552703
Neuronal	3	SMYD3	1	245912642	246670614	0.559067	2.93e-10	5.42e-06	3.3448	0.00041166	0.00553733
Neuronal	9	CDH18	5	19473060	20575982	2.05719	2.56e-13	4.74e-09	3.3404	0.00041826	0.00561445
Non-neuronal	Endothelial	SMARCA2	9	2015342	2193624	0.666658	2.19e-50	4.05e-46	3.3359	0.00042512	0.00568726
Non-neuronal	Endothelial	HOXB3	17	46626232	46682274	0.812128	3.9e-78	7.2e-74	3.3243	0.00044314	0.00587538
Neuronal	1	SLIT1	10	98757795	98945677	1.52129	2.18e-104	4.03e-100	3.3182	0.00045301	0.00598583
Neuronal	4	ABCA2	9	139901686	139923367	0.805567	9.04e-08	0.00166926	3.3171	0.00045476	0.00600487
Non-neuronal	NMSchwann	ABCA2	9	139901686	139923367	0.958225	0	0	3.3171	0.00045476	0.00600487
Non-neuronal	MSchwann	MAPK1	22	22108789	22221970	0.621961	2.09e-81	3.86e-77	3.3148	0.00045855	0.00604246
Neuronal	4	KCNT1	9	138594031	138684992	0.621791	5.75e-16	1.06e-11	3.3133	0.00046102	0.00605592
Non-neuronal	SGCs	RFTN2	2	198432948	198540769	0.747317	3.92e-266	7.24e-262	3.312	0.00046311	0.00607387
Neuronal	4	KMT2D	12	49412758	49453557	1.41784	5.88e-14	1.09e-09	3.3094	0.00046741	0.00611376
Non-neuronal	NMSchwann	SGK3	8	67624653	67774257	1.03743	1.01e-72	1.86e-68	3.3057	0.00047375	0.00619241
Neuronal	4	RNF112	17	19314438	19320589	2.52313	2.65e-88	4.9e-84	3.3004	0.00048271	0.00628372
Neuronal	3	LMNA	1	156052364	156109880	1.11474	1.05e-27	1.94e-23	3.2992	0.00048476	0.00629832
Non-neuronal	Fibroblast	LMNA	1	156052364	156109880	0.907338	9.26e-112	1.71e-107	3.2992	0.00048476	0.00629832
Neuronal	0	COPRS	17	30178883	30186356	0.724039	8.21e-26	1.52e-21	3.297	0.0004886	0.0063355
Neuronal	2	P2RY12	3	151055168	151102600	4.29853	6.52e-117	1.2e-112	3.2926	0.00049626	0.00640492
Neuronal	4	NBEAL2	3	47021173	47051193	2.46648	4.06e-83	7.5e-79	3.2924	0.00049675	0.00640532
Neuronal	0	SNAPC5	15	66782473	66790151	0.632807	3.93e-25	7.26e-21	3.2918	0.00049765	0.00641009
Neuronal	4	DENND6A	3	57611184	57678816	1.60408	1.14e-18	2.11e-14	3.288	0.00050448	0.00648946
Neuronal	0	TSPO	22	43547520	43559248	0.63554	2.8e-31	5.17e-27	3.2876	0.00050528	0.00649116
Non-neuronal	SGCs	NCAN	19	19322782	19363042	2.99178	0	0	3.284	0.0005118	0.00653975
Neuronal	0	DPP6	7	153584182	154685995	0.578703	1.67e-45	3.09e-41	3.2755	0.00052745	0.00670945
Non-neuronal	Fibroblast	PTGDS	9	139871956	139879887	1.04231	5.84e-149	1.08e-144	3.2708	0.00053629	0.00680854
Non-neuronal	SGCs	LURAP1	1	46669006	46686933	0.807682	2.78e-270	5.13e-266	3.2693	0.00053914	0.00683579
Non-neuronal	Endothelial	PTPRK	6	128289924	128841870	1.80306	8.14e-273	1.5e-268	3.2676	0.00054225	0.00686626
Neuronal	0	TOMM40L	1	161195793	161200408	0.548494	5.1e-23	9.42e-19	3.2656	0.00054615	0.00690216
Neuronal	4	PRKG1	10	52750945	54058110	1.70438	1.77e-91	3.26e-87	3.2625	0.00055219	0.00696039
Non-neuronal	Fibroblast	PRKG1	10	52750945	54058110	2.10081	0	0	3.2625	0.00055219	0.00696039
Non-neuronal	SGCs	DBI	2	120124497	120130126	2.19102	0	0	3.2612	0.00055462	0.00698196
Neuronal	8	PBX1	1	164524821	164868533	2.25911	1.63e-16	3.02e-12	3.2599	0.00055734	0.0070026
Non-neuronal	Endothelial	PBX1	1	164524821	164868533	1.36957	2.27e-131	4.2e-127	3.2599	0.00055734	0.0070026
Neuronal	2	RELN	7	103112231	103629963	4.40629	2.99e-136	5.52e-132	3.2487	0.00057968	0.00720873
Non-neuronal	NMSchwann	RELN	7	103112231	103629963	1.02748	6.13e-122	1.13e-117	3.2487	0.00057968	0.00720873
Neuronal	5	MGAT5	2	134877554	135212192	1.45323	3.09e-31	5.72e-27	3.2482	0.00058062	0.00721428
Non-neuronal	SGCs	HDGF	1	156711899	156736717	0.55732	2.25e-222	4.15e-218	3.245	0.00058725	0.00728422
Neuronal	10	CPNE4	3	131252399	132004254	1.23603	8.8e-26	1.63e-21	3.2431	0.00059113	0.007323
Neuronal	2	NRSN1	6	24126350	24155128	0.768733	2.89e-26	5.34e-22	3.2422	0.000593	0.00734149
Non-neuronal	SGCs	ANKS1B	12	99120235	100378432	0.839901	2.12e-272	3.91e-268	3.2418	0.00059396	0.00734869
Neuronal	0	MAPK8IP1	11	45907202	45928016	0.696415	1.11e-48	2.05e-44	3.241	0.00059546	0.00736257
Non-neuronal	SGCs	MAPK8IP1	11	45907202	45928016	0.616475	0	0	3.241	0.00059546	0.00736257
Non-neuronal	NMSchwann	DISC1	1	231762561	232177018	2.22754	0	0	3.2399	0.00059778	0.00738186
Neuronal	2	EDIL3	5	83236373	83680611	1.12405	2.4e-110	4.44e-106	3.2356	0.00060701	0.00746265
Non-neuronal	NMSchwann	EDIL3	5	83236373	83680611	1.16896	1.52e-239	2.81e-235	3.2356	0.00060701	0.00746265
Neuronal	5	NUDT16	3	131100515	131107674	1.00494	2.81e-21	5.19e-17	3.2294	0.00062034	0.00759292
Non-neuronal	Mural	SLMAP	3	57741177	57914895	1.60673	6.45e-76	1.19e-71	3.2284	0.00062251	0.00761468
Neuronal	3	FGFR1	8	38268656	38326352	0.869181	9.78e-31	1.81e-26	3.223	0.00063435	0.00773032
Non-neuronal	Fibroblast	FGFR1	8	38268656	38326352	1.2714	1.33e-193	2.46e-189	3.223	0.00063435	0.00773032
Neuronal	4	GON4L	1	155719508	155829191	1.16047	8.73e-08	0.00161352	3.2205	0.00063986	0.00775855
Neuronal	1	CKB	14	103985996	103989448	1.89448	3.78e-197	6.97e-193	3.2179	0.00064556	0.00781304
Neuronal	2	TP53INP2	20	33292094	33301243	0.589184	1.81e-20	3.34e-16	3.2181	0.00064529	0.00781304
Non-neuronal	SGCs	CKB	14	103985996	103989448	1.20916	0	0	3.2179	0.00064556	0.00781304
Non-neuronal	SGCs	TP53INP2	20	33292094	33301243	0.700114	2.91e-261	5.37e-257	3.2181	0.00064529	0.00781304
Neuronal	1	KCNH5	14	63173287	63568755	2.33298	1.04e-173	1.92e-169	3.2164	0.00064897	0.00784943
Neuronal	0	DIS3L	15	66585555	66626236	0.562819	4.34e-28	8.02e-24	3.2151	0.00065194	0.00785602
Neuronal	1	SLC24A2	9	19507450	19786926	1.64926	3.91e-103	7.22e-99	3.2152	0.00065175	0.00785602
Neuronal	3	SPATS2L	2	201170604	201346986	0.885622	1.77e-19	3.27e-15	3.2152	0.00065187	0.00785602
Neuronal	4	SPG7	16	89557325	89624176	1.56917	2.63e-56	4.86e-52	3.2145	0.00065344	0.00786795
Neuronal	4	PHF1	6	33378176	33384230	1.24219	1.13e-21	2.08e-17	3.2105	0.00066263	0.00795213
Neuronal	2	BTBD1	15	83685174	83736106	0.54469	4e-10	7.39e-06	3.2089	0.00066619	0.00798319
Neuronal	3	SCN11A	3	38887260	38992052	1.93528	6.19e-230	1.14e-225	3.2033	0.00067939	0.00810547
Non-neuronal	NMSchwann	DOCK7	1	62920399	63153969	1.30835	4.12e-127	7.62e-123	3.2007	0.00068554	0.00816473
Neuronal	4	ZFP28	19	57050317	57068169	1.16928	6.13e-09	0.000113141	3.2	0.00068716	0.00817401
Neuronal	3	MANEAL	1	38259474	38266809	0.565813	4.26e-16	7.88e-12	3.1972	0.00069382	0.00823308
Neuronal	3	MMD	17	53469974	53499353	1.72201	5.43e-33	1e-28	3.1894	0.00071281	0.00840709
Neuronal	0	PPP3CA	4	101944566	102269435	1.26019	1.92e-81	3.56e-77	3.1854	0.00072287	0.00847944
Neuronal	8	LAMA3	18	21269407	21535030	3.7596	6.59e-73	1.22e-68	3.1855	0.00072263	0.00847944
Non-neuronal	MSchwann	LAMA3	18	21269407	21535030	3.00081	0	0	3.1855	0.00072263	0.00847944
Non-neuronal	SGCs	PPP3CA	4	101944566	102269435	0.784636	0	0	3.1854	0.00072287	0.00847944
Neuronal	1	MAP3K9	14	71189243	71276251	0.520089	5.79e-24	1.07e-19	3.177	0.00074397	0.00866986
Neuronal	0	PCSK6	15	101840818	102065405	0.745226	1.08e-15	1.99e-11	3.1737	0.00075246	0.00875782
Non-neuronal	SGCs	PCSK6	15	101840818	102065405	1.5702	0	0	3.1737	0.00075246	0.00875782
Non-neuronal	Fibroblast	SCARF2	22	20778874	20792146	1.88034	0	0	3.1734	0.0007532	0.00875814
Non-neuronal	MSchwann	IP6K2	3	48725436	48777786	1.18486	5.47e-192	1.01e-187	3.173	0.00075448	0.00875814
Neuronal	5	SLC29A4	7	5314000	5346501	2.58728	8.61e-82	1.59e-77	3.1719	0.00075726	0.00878214
Neuronal	4	CORO7	16	4404543	4475706	1.40841	2.44e-16	4.51e-12	3.1691	0.00076461	0.00886209
Non-neuronal	Immune	CORO7	16	4404543	4475706	1.36926	2.71e-120	5e-116	3.1691	0.00076461	0.00886209
Neuronal	4	ARRDC1	9	140500106	140509812	1.62665	3.09e-33	5.71e-29	3.1677	0.00076838	0.00888988
Neuronal	2	UBE2Z	17	46985731	47006418	0.602778	4.16e-15	7.69e-11	3.1659	0.00077308	0.00890498
Neuronal	5	SMPX	X	21724090	21776281	2.61823	1.94e-104	3.59e-100	3.1662	0.00077209	0.00890498
Neuronal	4	TMEM175	4	926175	952444	1.30825	1.64e-34	3.04e-30	3.1637	0.00077883	0.00895217
Non-neuronal	SGCs	ZNF503	10	77157588	77161664	0.772279	1.57e-271	2.9e-267	3.1598	0.00078938	0.00905737
Neuronal	0	CPNE6	14	24540046	24547309	0.617507	1.56e-51	2.88e-47	3.1592	0.00079101	0.00907072
Non-neuronal	Immune	MRC1	10	18098352	18200091	5.53869	0	0	3.1519	0.00081093	0.00922296
Neuronal	3	ARF3	12	49329506	49351334	0.77271	1.5e-12	2.78e-08	3.1504	0.00081532	0.00924584
Neuronal	1	CLSTN2	3	139654027	140296239	1.58356	3.01e-22	5.57e-18	3.1496	0.00081752	0.00926203
Non-neuronal	Mural	NBEAL1	2	203879602	204091101	1.4927	9.87e-64	1.82e-59	3.1495	0.0008177	0.00926203
Neuronal	4	VPS9D1	16	89773542	89787394	1.29906	2.41e-28	4.45e-24	3.1484	0.00082094	0.0092825
Neuronal	4	TIA1	2	70436576	70475792	1.6632	5.02e-31	9.28e-27	3.148	0.00082188	0.00928772
Neuronal	5	PXK	3	58318607	58411748	0.934118	4.81e-17	8.88e-13	3.1473	0.00082399	0.00929535
Neuronal	0	PI4K2A	10	99344131	99433667	0.521566	1.1e-21	2.02e-17	3.1397	0.0008455	0.00948297
Neuronal	0	NACC1	19	13228917	13251955	0.610713	1.29e-37	2.38e-33	3.1388	0.00084815	0.00949397
Neuronal	0	PRDX1	1	45976708	45988719	1.27289	6.38e-67	1.18e-62	3.1385	0.00084907	0.00949397
Non-neuronal	Endothelial	MLKL	16	74705753	74734858	2.91529	0	0	3.1383	0.00084956	0.00949397
Neuronal	4	ADAM22	7	87563458	87832204	1.00262	1.49e-24	2.75e-20	3.1343	0.00086125	0.00959319
Neuronal	0	TUBA1B	12	49521565	49525180	0.784615	5.36e-47	9.91e-43	3.1327	0.00086611	0.00963628
Neuronal	0	SPTBN2	11	66452719	66496697	0.718341	1.84e-53	3.4e-49	3.1318	0.00086881	0.00963951
Neuronal	2	FTO	16	53737875	54155853	0.953395	9.26e-13	1.71e-08	3.132	0.00086798	0.00963951
Non-neuronal	NMSchwann	ENTPD2	9	139942550	139948497	1.48903	0	0	3.1317	0.00086888	0.00963951
Neuronal	4	PLA2R1	2	160788519	160919121	1.07955	3.81e-20	7.03e-16	3.1293	0.00087617	0.00970377
Neuronal	2	CNTFR	9	34551430	34590121	0.509418	2.01e-16	3.71e-12	3.1261	0.00088578	0.00979346
Neuronal	0	PCYOX1	2	70484518	70508323	0.528897	1.22e-29	2.25e-25	3.1228	0.00089568	0.00988044
Non-neuronal	SGCs	PCYOX1	2	70484518	70508323	0.744475	0	0	3.1228	0.00089568	0.00988044
Neuronal	2	TFE3	X	48886242	48901012	0.86748	4.93e-14	9.11e-10	3.1209	0.0009016	0.00993447

### Sheet: ST19
Supplemental Table 19: Gene set enrichment for chronic pain in the human lumbar DRG (spatial ATACseq). Genes that pass MAGMA FDR p < 0.01 are shown in table
Sex	Gene_symbol	CHR	START	STOP	Spatial ATAC-seq DRG analysis			MAGMA analysis
					avg_log2FC	p_val	p_val_adj	ZSTAT	P	FDR Corrected
Male	CAMKV	3	49895421	49907655	-0.423338	2.11e-05	0.000493345	7.5261	2.6146e-14	4.98683e-11
Male	SEMA3F	3	50192478	50226508	-0.387737	4.3e-06	0.000132668	7.4981	3.2363e-14	5.61145e-11
Male	DAG1	3	49506146	49573048	-0.246187	0.000212939	0.00285846	7.3667	8.743e-14	1.04222e-10
Male	BSN	3	49591922	49708978	-0.252349	0.000146316	0.00216432	6.9725	1.5568e-12	1.41395e-09
Male	ERBB3	12	56473641	56497289	-0.393331	8.28e-05	0.00139372	5.552	1.4122e-08	4.24821e-06
Male	MAD1L1	7	1855429	2272878	-0.191203	9.19e-05	0.00151103	5.3462	4.4913e-08	1.18976e-05
Male	LIME1	20	62366815	62370456	-0.303259	0.00055135	0.00592935	5.2295	8.4974e-08	2.00088e-05
Male	SLC2A4RG	20	62371214	62374858	-0.378385	0.000798173	0.00778282	5.1952	1.0223e-07	2.32123e-05
Male	APOC1	19	45417504	45422606	-0.382259	0.000861241	0.00824521	4.8241	7.0325e-07	0.000123056
Male	ITPR3	6	33588142	33664351	-0.233517	0.000230922	0.00304863	4.536	2.8667e-06	0.000379698
Male	PARP3	3	51976361	51982883	-0.370724	0.00111454	0.00999778	4.5305	2.9424e-06	0.00038632
Male	NMT1	17	43128978	43186384	-0.317932	6.76e-05	0.00119053	4.5052	3.3161e-06	0.000418861
Male	BAK1	6	33540329	33548019	-0.295897	0.000400613	0.00464948	4.4636	4.0291e-06	0.000485534
Male	PITPNM2	12	123468027	123634562	-0.27668	8.16e-07	3.53e-05	4.291	8.8936e-06	0.000874369
Male	DCAKD	17	43100708	43138473	-0.324706	5.25e-06	0.000157682	4.0535	2.5233e-05	0.00195247
Male	PXT1	6	36358328	36410666	-0.373247	4.28e-05	0.000835503	4.0067	3.0782e-05	0.0022581
Male	WDR90	16	699311	717833	-0.338399	0.000248917	0.00323279	4.0035	3.1204e-05	0.00226294
Male	CTBP2	10	126676421	126849739	-0.180124	0.000346119	0.0041233	3.9931	3.2605e-05	0.00232912
Male	RERE	1	8412457	8877702	-0.185137	2.45e-05	0.000547331	3.9874	3.3401e-05	0.00235947
Male	KPNA2	17	66031635	66042958	-0.245493	0.000864542	0.00826404	3.8336	6.3131e-05	0.003812
Male	FADS2	11	61560452	61634826	-0.289569	0.000109971	0.00171839	3.7794	7.8613e-05	0.0045713
Male	CACNA1C	12	2079952	2802108	-0.136012	0.0006675	0.00682049	3.6675	0.00012247	0.00656143
Male	SNF8	17	47006678	47022479	-0.52115	7.14e-05	0.00123535	3.579	0.00017245	0.00845032
Male	KCNT1	9	138594031	138684992	-0.329271	1.02e-06	4.14e-05	3.5358	0.00020329	0.00932055
Female	DCC	18	49866542	51057784	0.202686	2.34e-05	0.000529124	4.6707	1.5011e-06	0.00220246
Female	SLC4A10	2	162280843	162841792	0.204066	0.000304369	0.00375867	4.4176	4.9891e-06	0.00500853
